# Large-scale genome-wide association study to determine the genetic underpinnings of female genital tract polyps

**DOI:** 10.1101/2024.01.29.24301773

**Authors:** Amruta D. S. Pathare, Natàlia Pujol-Gualdo, Valentina Rukins, Jelisaveta Džigurski, Maire Peters, Estonian Biobank Research Team, Reedik Mägi, Andres Salumets, Merli Saare, Triin Laisk

## Abstract

**STUDY QUESTION:** Can a large-scale genome-wide association study (GWAS) meta-analysis identify the genomic risk loci and associated candidate genes for female genital tract (FGT) polyps, provide insights into the mechanism underlying their development, and inform potential overlap with other traits, including endometrial cancer?

**SUMMARY ANSWER:** GWAS meta-analysis of FGT polyps highlighted the potentially shared mechanisms between polyp development and cancerous processes.

**WHAT IS KNOWN ALREADY:** Small-scale candidate gene studies have focused on biological processes such as estrogen stimulation and inflammation to clarify the biology behind FGT polyps. However, the exact mechanism for the development of polyps is still elusive. At the same time, a genome-wide approach, which has become the gold standard in complex disease genetics, has never been used to uncover the genetics of the FGT polyps.

**STUDY DESIGN, SIZE, DURATION:** We performed a genome wide association study (GWAS) meta-analysis including a total of 25,100 women with FGT polyps (International Classification of Disease, ICD-10 diagnosis code N84) and 207,193 female controls (without N84 code) of European ancestry from the FinnGen study (11,092 cases and 94,394 controls) and the Estonian Biobank (EstBB, 14,008 cases and 112,799 controls).

**PARTICIPANTS/MATERIALS, SETTING, METHODS:** A meta-analysis and functional annotation of GWAS signals were performed to identify and prioritise genes in associated loci. To determine associations with other phenotypes, we performed a look-up of associated variants across multiple traits and health conditions, a genetic correlation analysis, and a phenome-wide association study (PheWAS) with ICD10 diagnosis codes.

**MAIN RESULTS AND THE ROLE OF CHANCE:** Our GWAS meta-analysis revealed ten significant (P < 5 x 10^-8^) genomic risk loci. Two signals, rs2277339 (P = 7.6 x 10^-10^) and rs1265005 (P = 1.1 x 10^-9^) (in linkage disequilibrium (LD) with rs805698 r^2^ = 0.75), are exonic missense variants in *PRIM1*, and *COL17A1* genes, respectively. Based on the literature, these genes may play a role in cellular proliferation. Several of the identified genomic loci had previously been linked to endometrial cancer and/or uterine fibroids. Thus, highlighting the potentially shared mechanisms underlying tissue overgrowth and cancerous processes, which may be relevant to the development of polyps. Genetic correlation analysis revealed a negative correlation between sex hormone-binding globulin (SHBG) and the risk of FGT polyps (rg = -0,21, se = 0.04, P = 2.9 x 10^-6^), and on the phenotypic level (PheWAS), the strongest associations were observed with endometriosis, leiomyoma of the uterus and excessive, frequent and irregular menstruation.

**LARGE SCALE DATA:** The complete GWAS summary statistics will be made available after publication through the GWAS Catalogue (https://www.ebi.ac.uk/gwas/).

**LIMITATIONS, REASONS FOR CAUTION:** In this study, we focused broadly on polyps of FGT and did not differentiate between the polyp subtypes. The prevalence of FGT polyps led us to assume that most women included in the study had endometrial polyps. Further study on the expression profile of FGT polyps could complement the GWAS study to substantiate the functional importance of the identified variants.

**WIDER IMPLICATIONS OF THE FINDINGS:** The study findings have the potential to significantly enhance our understanding of the genetic mechanisms involved, paving the way for future functional follow-up, which in turn could improve the diagnosis, risk assessment, and targeted treatment options, since surgery is the only line of treatment available for diagnosed polyps.

**TRIAL REGISTRATION NUMBER:** Not applicable

## Supplementary material for "Large-scale genome-wide association study to determine the genetic underpinnings of female genital tract polyps": Supplemetary material_final.xlsx

### Sheet: Legends
Sheet name	Description
ST 1	Genes mapped by expression quantitative trait loci (eQTL) and Chromatin interactions by Functional Mapping and Annotation of Genome-Wide Association Studies (FUMA GWAS)
ST 2	Results of the Multi-marker Analysis of GenoMic Annotation (MAGMA) gene-based analysis
ST 3	Results of the GWAS catalogue lookup
ST 4	Look-up of the 19 lead variants associated with endometrial cancer in polyps of FGT and look-up of the 10 lead variants of polyps of FGT in endometrial cancer summary statistics
ST 5	Genetic correlation between female genital tract polyps and other traits
ST 6	Phenotypes associated with Polyps of the female genital tract
ST 7	Results of survival analysis lookup in FinnGen data

### Sheet: ST 1_gene mapping
ST 1: Genes mapped by expression quantitative trait loci (eQTL) and Chromatin interactions by Functional Mapping and Annotation of Genome-Wide Association Studies (FUMA GWAS) Abbreviations -IndSig_SNP: Individual significant Single Nucleotide Polymorphism; V2G: variant to gene; LD: Linkage disequilibrium; eQTL: expression quantitative trait loci (eQTL); GTEx/v: Genotype - Tissue Expression/version
rsID	IndSig_SNP	Overall V2G	Nearest Gene	In LD with an exonic variant	eQTL associations		Chromatin interaction
rs1702136	rs1702136 rs3732402 rs4857866 rs7650365 rs2999051 rs13095166 rs74924715 rs1735527	EEFSEC RPN1 DNAJB8	DNAJB8	NA	SEC61A1	GTEx/v8/Cells_Cultured_fibroblasts:GTEx/v7/Esophagus_Gastroesophageal_Junction:GTEx/v7/Cells_Transformed_fibroblasts:GTEx/v6/Cells_Transformed_fibroblasts
					RUVBL1	GTEx/v8/Esophagus_Mucosa:GTEx/v8/Cells_Cultured_fibroblasts:GTEx/v8/Skin_Sun_Exposed_Lower_leg:GTEx/v6/Cells_Transformed_fibroblasts
					EEFSEC	GTEx/v8/Colon_Sigmoid:GTEx/v8/Colon_Transverse:GTEx/v8/Esophagus_Gastroesophageal_Junction:GTEx/v8/Esophagus_Mucosa:GTEx/v8/Esophagus_Muscularis:GTEx/v8/Nerve_Tibial:GTEx/v8/Cells_Cultured_fibroblasts:GTEx/v8/Skin_Not_Sun_Exposed_Suprapubic:GTEx/v8/Skin_Sun_Exposed_Lower_leg:GTEx/v7/Esophagus_Gastroesophageal_Junction:GTEx/v7/Esophagus_Mucosa:GTEx/v7/Esophagus_Muscularis:GTEx/v7/Nerve_Tibial:GTEx/v7/Cells_Transformed_fibroblasts:GTEx/v7/Skin_Sun_Exposed_Lower_leg:GTEx/v6/Esophagus_Muscularis:GTEx/v6/Nerve_Tibial:GTEx/v6/Cells_Transformed_fibroblasts:GTEx/v6/Skin_Sun_Exposed_Lower_leg
					MCM2	GTEx/v8/Colon_Sigmoid (IndSig_SNP)
rs800578	rs800578 rs2736213	TRPS1	TRPS1	NA	NA		EIF3H	Promoter_anchored_loops:Left_Ventricle:IMR90:Mesenchymal_Stem_Cell:Mesendoderm
							UTP23	Promoter_anchored_loops:Left_Ventricle:IMR90:Mesenchymal_Stem_Cell:Mesendoderm
							AARD	IMR90:Mesenchymal_Stem_Cell:Mesendoderm:hESC
							SLC30A8	Left_Ventricle:IMR90:Mesendoderm
rs2865375	rs2865375 rs10033997	BMPR1B PDLIM5 HPGDS	BMPR1B	NA	BMPR1B	GTEx/v8/Skin_Sun_Exposed_Lower_leg
rs2277339	rs2277339	PRIM1 STAT6 HSD17B6	PRIM1	Missense variant	SDR9C7	GTEx/v8/Esophagus_Mucosa
					STAT6	GTEx/v8/Cells_Cultured_fibroblasts:GTEx/v7/Cells_Transformed_fibroblasts
					PRIM1	GTEx/v8/Colon_Sigmoid:GTEx/v8/Colon_Transverse:GTEx/v8/Esophagus_Gastroesophageal_Junction:GTEx/v8/Esophagus_Mucosa:GTEx/v8/Esophagus_Muscularis:GTEx/v8/Cells_Cultured_fibroblasts:GTEx/v8/Skin_Not_Sun_Exposed_Suprapubic:GTEx/v8/Skin_Sun_Exposed_Lower_leg:GTEx/v7/Esophagus_Mucosa:GTEx/v7/Esophagus_Muscularis:GTEx/v7/Skin_Not_Sun_Exposed_Suprapubic:GTEx/v6/Esophagus_Mucosa:GTEx/v6/Esophagus_Muscularis
					NXPH4	GTEx/v8/Nerve_Tibial
rs193097753	rs193097753 rs17116149 rs7911816 rs113609496 rs1265005	STN1 SH3PXD2A SLK	SH3PXD2A	rs1265005 is in LD with rs805698 (COL17A1); R2: 0.747586	CALHM2	GTEx/v7/Esophagus_Mucosa:GTEx/v6/Esophagus_Mucosa
					OBFC1	GTEx/v8/Colon_Sigmoid:GTEx/v8/Cells_Cultured_fibroblasts
					SLK	GTEx/v8/Skin_Sun_Exposed_Lower_leg:GTEx/v7/Skin_Not_Sun_Exposed_Suprapubic:GTEx/v7/Skin_Sun_Exposed_Lower_leg
					WDR96	GTEx/v8/Nerve_Tibial:GTEx/v8/Skin_Not_Sun_Exposed_Suprapubic:GTEx/v7/Skin_Not_Sun_Exposed_Suprapubic
					GSTO1	GTEx/v8/Colon_Sigmoid:GTEx/v8/Nerve_Tibial:GTEx/v8/Skin_Not_Sun_Exposed_Suprapubic:GTEx/v8/Skin_Sun_Exposed_Lower_leg:GTEx/v6/Skin_Sun_Exposed_Lower_leg
					GSTO2	GTEx/v8/Nerve_Tibial:GTEx/v7/Nerve_Tibial
rs12751005	rs12751005	NFIA	NFIA	NA	NA	NA	HOOK1	Mesenchymal_Stem_Cell
							CYP2J2	IMR90:Mesendoderm:hESC
							C1orf87	Mesendoderm:Trophoblast-like_Cell:hESC
							NFIA	Mesenchymal_Stem_Cell:Mesendoderm:hESC
							INADL	Adult_Cortex:Fetal_Cortex
rs77478686	rs77478686	NAA16 MTRF1 KBTBD7	NAA16	NA	NA	NA	PROSER1	IMR90:hESC
							NHLRC3	IMR90:hESC
							LHFP	Left_Ventricle
							COG6	Aorta:Left_Ventricle:GM12878:IMR90:Mesenchymal_Stem_Cell:Mesendoderm:Trophoblast-like_Cell:hESC
							AL133318.1	GM12878
							FOXO1	GM12878:hESC
							MRPS31	Adult_Cortex:Fetal_Cortex:Aorta:Liver:GM12878:IMR90:Mesenchymal_Stem_Cell:Mesendoderm:hESC
							SLC25A15	Liver:GM12878:IMR90:Mesenchymal_Stem_Cell:Mesendoderm:hESC
							ELF1	Aorta:Left_Ventricle:Liver:Spleen:GM12878:IMR90:Mesenchymal_Stem_Cell:Mesendoderm:Trophoblast-like_Cell:hESC
							WBP4	Aorta:Left_Ventricle:Liver:Spleen:GM12878:IMR90:Mesenchymal_Stem_Cell:Mesendoderm:Trophoblast-like_Cell:hESC
							KBTBD6	Left_Ventricle:Spleen:GM12878:IMR90:Mesenchymal_Stem_Cell:Mesendoderm:hESC
							KBTBD7	Promoter_anchored_loops:Left_Ventricle:Liver:Spleen:GM12878:IMR90:Mesenchymal_Stem_Cell:Mesendoderm:Trophoblast-like_Cell:hESC
							MTRF1	Adult_Cortex:Fetal_Cortex:Left_Ventricle:Liver:GM12878:IMR90:Mesenchymal_Stem_Cell:Mesendoderm:hESC
							NAA16	EP_correlation_cell_type_oneway:GM12878:IMR90:Mesenchymal_Stem_Cell
							RGCC	EP_correlation_cell_type_oneway
							VWA8	Left_Ventricle:GM12878:IMR90:Mesenchymal_Stem_Cell:Mesendoderm:hESC
							DGKH	Aorta:Left_Ventricle:Liver:GM12878:IMR90:Mesenchymal_Stem_Cell:Mesendoderm:Trophoblast-like_Cell:hESC
							AKAP11	Left_Ventricle:GM12878:IMR90:Mesenchymal_Stem_Cell:Mesendoderm:hESC
rs7728894	rs7728894	ARHGAP26 FGF1 SPRY4	ARHGAP26	NA	NA	NA	PCDH12	Left_Ventricle
							RNF14	Left_Ventricle
							GNPDA1	Mesenchymal_Stem_Cell
							NDFIP1	IMR90:Mesenchymal_Stem_Cell
							SPRY4	IMR90
							FGF1	IMR90:Mesenchymal_Stem_Cell
							ARHGAP26	Left_Ventricle:Right_Ventricle:IMR90:Mesenchymal_Stem_Cell:Mesendoderm:Trophoblast-like_Cell:hESC
							HMHB1	IMR90:Mesenchymal_Stem_Cell
rs7705526	rs7705526	TERT CLPTM1L SLC6A18	TERT	NA	NA	NA	RP11-661C8.3	IMR90
							SLC6A19	IMR90
							SLC6A18	Promoter_anchored_loops:IMR90
							TERT	NA
							SLC6A3	IMR90
rs2967684	rs2967684	ACTL9 NFILZ ADAMTS10	ACTL9	NA	NA	NA	ACSBG2	Trophoblast-like_Cell
							CD70	IMR90
							AC025278.1	Left_Ventricle
							MBD3L5	Left_Ventricle
							MBD3L4	Left_Ventricle
							EVI5L	Promoter_anchored_loops
							TIMM44	IMR90
							MYO1F	hESC
							ADAMTS10	hESC
							ACTL9	NA
							ZNF558	IMR90:Mesendoderm
							MBD3L1	IMR90:Mesendoderm
							MUC16	Mesendoderm:Trophoblast-like_Cell:hESC
							OR1M1	Left_Ventricle:IMR90:Mesenchymal_Stem_Cell:Mesendoderm:Neural_Progenitor_Cell:Trophoblast-like_Cell:hESC
							OR7G2	Left_Ventricle:IMR90:Mesenchymal_Stem_Cell:Mesendoderm:Neural_Progenitor_Cell:Trophoblast-like_Cell:hESC
							OR7G1	Left_Ventricle:IMR90:Mesenchymal_Stem_Cell:Mesendoderm:Neural_Progenitor_Cell:Trophoblast-like_Cell:hESC
							OR7G3	Left_Ventricle:IMR90:Mesenchymal_Stem_Cell:Mesendoderm:Neural_Progenitor_Cell:Trophoblast-like_Cell:hESC
							ZNF317	IMR90:Mesenchymal_Stem_Cell:Mesendoderm:hESC
							OR7D4	Mesenchymal_Stem_Cell:Mesendoderm
							OR7E24	Mesendoderm:hESC
							ZNF699	Mesenchymal_Stem_Cell:Mesendoderm:hESC
							ZNF559	Mesenchymal_Stem_Cell:Mesendoderm:hESC
							ZNF559-ZNF177	Mesenchymal_Stem_Cell:Mesendoderm:hESC
							ZNF177	Mesenchymal_Stem_Cell:Mesendoderm:hESC
							ZNF266	Mesenchymal_Stem_Cell
							ZNF560	Mesenchymal_Stem_Cell:Mesendoderm:Trophoblast-like_Cell:hESC
							ZNF121	IMR90:Mesenchymal_Stem_Cell:Mesendoderm:Trophoblast-like_Cell:hESC
							ZNF561	hESC
							C19orf82	hESC
							ZNF562	GM12878:Mesenchymal_Stem_Cell:Mesendoderm:Trophoblast-like_Cell:hESC
							ZNF812	IMR90:Mesenchymal_Stem_Cell:Mesendoderm:Trophoblast-like_Cell:hESC
							ZNF846	IMR90:Mesenchymal_Stem_Cell

### Sheet: ST 2_MAGMA genes
ST 3: Results of the Multi-marker Analysis of GenoMic Annotation (MAGMA) gene-based analysis Abbreviations - CHR: Chromosome; START/STOP: START/STOP: the annotation boundaries of the gene on that chromosome; NSNPS: the number of SNPs annotated to that gene; NPARAM: the number of relevant parameters used in the model; N: the sample size used when analysing that gene; ZSTAT: the Z-value for the gene; P: the gene p-value.
GENE	CHR	START	STOP	nSNPS	NPARAM	N	ZSTAT	P	SYMBOL
ENSG00000132394	3	127872297	128127485	752	43	232293	6.8852	2.8846e-12	EEFSEC
ENSG00000164362	5	1253262	1295184	122	54	232293	6.2903	1.584e-10	TERT
ENSG00000175792	3	127783621	127872757	266	20	232293	5.873	2.1396e-09	RUVBL1
ENSG00000138696	4	95679119	96079599	1724	84	232293	5.6882	6.4188e-09	BMPR1B
ENSG00000104447	8	116420724	116821899	1123	74	232293	5.3358	4.7552e-08	TRPS1
ENSG00000065618	10	105791044	105845760	175	39	232293	5.3127	5.4e-08	COL17A1
ENSG00000177951	11	167784	207428	74	22	232293	5.0061	2.7775e-07	BET1L
ENSG00000120688	13	41635410	41658137	48	25	232293	4.5727	2.4073e-06	WBP4

### Sheet: ST 3_Gwas catalogue
ST 2: Results of the GWAS catalogue lookup Abbreviations -IndSig_SNP: Individual Significant Single Nucleotide Polymorphism; InitialN: Initial sample description; Region: Cytogenetic region associated with rs number; P: p value
Lead SNP	IndSig_SNP	Candidate SNP	Trait	InitialN	Region	ReportedGene	MappedGene	P
rs1702136	rs1702136	rs2977562	Facial morphology traits (63 three-dimensional facial segments)	2,329 European ancestry individuals	3q21.3	RAB7A, ACAD9	EEFSEC	1e-17
		rs2977562	Sib-shared facial trait 528; Facial segment 18; 3D morphology of the philtrium	8,246 European ancestry individuals	3q21.3		EEFSEC	3e-17
		rs2977562	Mean corpuscular hemoglobin	approximately 443,000 European ancestry individuals	3q21.3		EEFSEC	7e-09
		rs7373685	Facial morphology (segment 18)	3,566 European ancestry individuals	3q21.3		EEFSEC	9e-49
	rs3732402	rs1549876	1-(1-enyl-palmitoyl)-2-palmitoyl-GPC (P-16:0/16:0) levels in elite athletes	490 individuals	3q21.3		MGLL	8e-06
	rs4857866	rs2955117	Gestational age at birth (maternal effect)	43,568 European ancestry mothers	3q21.3	EEFSEC, RUVBL1, SEC61A1	EEFSEC	9e-15
		rs872267	Endometrial cancer	12,906 European ancestry cases, 108,979 European ancestry controls	3q21.3	RUVBL1, EEFSEC	EEFSEC	1e-06
		rs872267	Endometrial cancer (endometrioid histology)	8,758 European ancestry cases, 46,126 European ancestry controls	3q21.3	EEFSEC, RUVBL1	EEFSEC	9e-06
		rs2999052	Hypospadias	1,006 European ancestry male child cases, 2,390 European ancestry male child controls, 3,096 European ancestry female child controls	3q21.3	EEFSEC	EEFSEC	1e-26
		rs2687729	Menarche (age at onset)	86,142 European ancestry female individuals, 557 Old Order Amish (founder/genetic isolate) female individuals, 1,103 Erasmus Rucphen (founder/genetic isolate) female individuals	3q21.3	EEFSEC	EEFSEC	1e-07
		rs2687729	Menarche (age at onset)	Up to 182,413 European ancestry females	3q21.3	EEFSEC	EEFSEC	1e-10
		rs2687729	Prostate cancer	7,438 White British ancestry cases, 118,206 White British ancestry controls	3q21.3		EEFSEC	1e-06
		rs2811476	Prostate cancer	85,554 European ancestry cases, 10,368 African ancestry cases, 8,611 East Asian ancestry cases, 2,714 Hispanic cases, 91,972 European ancestry controls, 10,986 African ancestry controls, 18,809 East Asian ancestry controls, 5,239 Hispanic controls	3q21.3	NR	EEFSEC	4e-39
		rs2811476	Prostate cancer	85,554 European ancestry cases, 91,972 European ancestry controls	3q21.3	NR	EEFSEC	6e-06
		rs2811476	Prostate cancer	8,611 East Asian ancestry cases, 18,809 East Asian ancestry controls	3q21.3	NR	EEFSEC	5e-07
		rs10934853	Prostate cancer	79,148 European ancestry cases, 61,106 European ancestry controls	3q21.3	NR	EEFSEC	1e-29
		rs2400997 x rs10934853	Prostate cancer (SNP x SNP interaction)	4,723 European ancestry cases, 4,792 European ancestry controls	3q21.3	MIR656 x EEFSEC	No mapped genes x EEFSEC	3e-06
		rs998124 x rs10934853	Prostate cancer (SNP x SNP interaction)	4,723 European ancestry cases, 4,792 European ancestry controls	3q21.3	MIR4319 x EEFSEC	No mapped genes x EEFSEC	5e-06
		rs7847271 x rs10934853	Prostate cancer (SNP x SNP interaction)	4,723 European ancestry cases, 4,792 European ancestry controls	3q21.3	TNC x EEFSEC	No mapped genes x EEFSEC	4e-06
		rs10934853	Prostate cancer	Up to 1,968 European ancestry cases, 35,382 European ancestry controls	3q21.3	intergenic	EEFSEC	3e-10
		rs10934853	Prostate cancer	14,113 European ancestry cases, 194,140 European ancestry controls	3q21.3	NR	EEFSEC	5e-08
		rs10934853	Prostate cancer	7,438 White British ancestry cases, 118,206 White British ancestry controls	3q21.3		EEFSEC	7e-06
		rs3849531	Menarche (age at onset)	approximately 242,000 European ancestry individuals	3q21.3		EEFSEC	3e-18
		rs1735546	Platelet distribution width	408,112 British individuals	3q21.3	EEFSEC	EEFSEC	1e-11
	rs7650365
	rs2999051
	rs13095166	rs58170120	Pelvic organ prolapse	28,086 European ancestry cases, 546,291 European ancestry controls	3q21.3		MGLL	1e-10
		rs9824657	Uterine prolapse	10,647 European ancestry cases, 224,175 European ancestry controls, 423 East Asian ancestry cases, 82,338 East Asian ancestry controls	3q21.3		MGLL	9e-10
		rs2811474	Schizophrenia	592 Ashkenazi Jewish ancestry cases, 505 Ashkenazi Jewish ancestry controls, 36,989 cases, 113,075 controls	3q21.3	NR	EEFSEC	9e-06
		rs2811474	Schizophrenia	53,386 European ancestry cases, 77,258 European ancestry controls, 14,004 East Asian ancestry cases, 16,757 East Asian ancestry controls, 6,152 African American cases, 3,918 African American controls, 1,234 Latino cases, 3,090 Latino controls	3q21.3		EEFSEC	3e-07
		rs2811484	Eosinophil counts	approximately 440,000 European ancestry individuals	3q21.3		EEFSEC	3e-11
	rs74924715
	rs1735527
rs800578	rs800578	rs800524	Schizophrenia	53,386 European ancestry cases, 77,258 European ancestry controls, 14,004 East Asian ancestry cases, 16,757 East Asian ancestry controls, 6,152 African American cases, 3,918 African American controls, 1,234 Latino cases, 3,090 Latino controls	8q23.3		TRPS1 - LINC00536	1e-07
	rs2736213	rs13280592	Medication use (agents acting on the renin-angiotensin system)	62,752 European ancestry cases, 174,778 European ancestry controls	8q23.3	TRPS1	TRPS1	2e-08
		rs13280592	Age at first sexual intercourse	397,338 European ancestry individuals	8q23.3	TRPS1	TRPS1	9e-09
		rs13280592	Medication use (agents acting on the renin-angiotensin system)	62,752 European ancestry cases, 174,778 European ancestry controls, 45,820 East Asian ancestry cases, 132,906 East Asian ancestry controls	8q23.3		TRPS1	2e-08
		rs12682033	Morning person	approximately 410,000 European ancestry individuals	8q23.3		TRPS1	1e-10
		rs2960151	Body mass index	374,756 European ancestry male individuals	8q23.3	NA	TRPS1	2e-20
		rs800534	Hair color	approximately 452,000 European ancestry individuals	8q23.3		TRPS1	4e-12
		rs2694047	Body mass index	approximately 458,000 European ancestry individuals	8q23.3		TRPS1	1e-21
		rs800512	Red blood cell count	approximately 445,000 European ancestry individuals	8q23.3		TRPS1	2e-13
		rs800586	Response to tocilizumab in rheumatoid arthritis	1,157 European and other ancestry rheumatoid arthritis cases	8q23.3	intergenic	TRPS1	2e-07
		rs1474518	Predicted visceral adipose tissue	325,153 British ancestry individuals	8q23.3	NR	TRPS1 - NA	7e-10
		rs2736208	Morning person	252,287 European ancestry cases, 150,908 European ancestry controls	8q23.3	TRPS1, EIF3H	TRPS1 - NA	4e-16
rs2865375	rs2865375	rs1544387	Diverticular disease	27,444 British ancestry cases, 382,284 British ancestry controls	4q22.3	BMPR1B	BMPR1B	6e-09
	rs10033997
rs2277339	rs2277339	rs2277339	Fat-free mass	70,700 European ancestry female individuals, 85,261 European ancestry male individuals	12q13.3	NR	PRIM1, HSD17B6	9e-08
		rs2277339	Height	159,095 Japanese ancestry individuals	12q13.3	PRIM1	PRIM1, HSD17B6	7e-14
		rs2277339	Fat-free mass	70,700 European ancestry female individuals, 85,261 European ancestry male individuals	12q13.3	NR	PRIM1, HSD17B6	2e-10
		rs2277339	Plateletcrit	164,339 European ancestry individuals	12q13.3	PRIM1	PRIM1, HSD17B6	1e-10
		rs2277339	Mean corpuscular volume	172,433 European ancestry individuals	12q13.3	PRIM1	PRIM1, HSD17B6	1e-09
		rs2277339	Menopause (age at onset)	up to 69,626 European ancestry women	12q13.3	PRIM1, TAC3	PRIM1, HSD17B6	2e-19
		rs2277339	Waist-to-hip ratio adjusted for BMI	457,690 European ancestry individuals	12q13.3	NR	PRIM1, HSD17B6	9e-11
		rs2277339	Type 2 diabetes	40,250 Japanese ancestry cases, 170,615 Japanese ancestry controls	12q13.3		PRIM1, HSD17B6	5e-08
		rs2277339	Type 2 diabetes	40,250 Japanese ancestry cases, 170,615 Japanese ancestry controls	12q13.3		PRIM1, HSD17B6	3e-10
		rs2277339	Waist-to-hip ratio adjusted for BMI	379,501 European ancestry female individuals	12q13.3	NR	PRIM1, HSD17B6	2e-14
		rs2277339	Menarche (age at onset)	67,029 Japanese ancestry women	12q13.3	NR	PRIM1, HSD17B6	8e-20
		rs2277339	Menopause (age at onset)	43,861 Japanese ancestry women	12q13.3	PRIM1 / TAC3	PRIM1, HSD17B6	8e-20
		rs2277339	Menopause (age at onset)	38,968 European ancestry female individuals	12q13.3	PRIM1	PRIM1, HSD17B6	2e-19
		rs2277339	Mean corpuscular hemoglobin	630,125 African American or Afro-Caribbean, African ancestry, European ancestry, East Asian ancestry, Hispanic or Latin American and South Asian ancestry individuals	12q13.3	NR	PRIM1, HSD17B6	1e-28
		rs2277339	Mean corpuscular hemoglobin	408,112 British individuals	12q13.3	PRIM1	PRIM1, HSD17B6	2e-24
		rs2277339	Type 2 diabetes	148,726 European ancestry cases, 24,646 African American cases, 8,616 Hispanic cases, 46,511 Asian ancestry cases, 965,732 European ancestry controls, 31,446 African American controls, 11,829 Hispanic controls, 169,776 Asian ancestry controls	12q13.3	NR	PRIM1, HSD17B6	7e-15
		rs2277339	Mean corpuscular volume	696,882 African American or Afro-Caribbean, African ancestry, European ancestry, East Asian ancestry, Hispanic or Latin American and South Asian ancestry individuals	12q13.3	NR	PRIM1, HSD17B6	7e-43
		rs2277339	Mean corpuscular volume	544,127 European ancestry individuals	12q13.3	NR	PRIM1, HSD17B6	6e-43
		rs2277339	Mean corpuscular hemoglobin	486,823 European ancestry individuals	12q13.3	NR	PRIM1, HSD17B6	2e-28
		rs2277339	Monocyte count	408,112 British individuals	12q13.3	PRIM1	PRIM1, HSD17B6	6e-11
		rs2277339	Height	approximately 458,000 European ancestry individuals	12q13.3		PRIM1, HSD17B6	3e-24
		rs2277339	Mean reticulocyte volume	408,112 British individuals	12q13.3	PRIM1	PRIM1, HSD17B6	7e-17
		rs2277339	Mean corpuscular volume	408,112 British individuals	12q13.3	PRIM1	PRIM1, HSD17B6	2e-29
		rs2277339	Mean spheric corpuscular volume	408,112 British individuals	12q13.3	PRIM1	PRIM1, HSD17B6	5e-21
		rs2277339	Age at menopause	approximately 143,000 European ancestry individuals	12q13.3		PRIM1, HSD17B6	2e-23
		rs2277339	Appendicular lean mass	450,243 European ancestry individuals	12q13.3	PRIM1	PRIM1, HSD17B6	2e-30
		rs2277339	Mean corpuscular hemoglobin	approximately 443,000 European ancestry individuals	12q13.3		PRIM1, HSD17B6	1e-28
		rs2277339	Arginine levels in elite athletes	490 individuals	12q13.3		PRIM1, HSD17B6	5e-06
		rs2277339	Plateletcrit	408,112 British individuals	12q13.3	PRIM1	PRIM1, HSD17B6	6e-11
		rs2277339	Waist-hip ratio	approximately 458,000 European ancestry individuals	12q13.3		PRIM1, HSD17B6	2e-11
		rs2277339	Mean corpuscular volume	362,595 British ancestry individuals	12q13.3		PRIM1, HSD17B6	7e-25
		rs2277339	Appendicular lean mass	205,513 European ancestry men	12q13.3	PRIM1	PRIM1, HSD17B6	7e-15
		rs2277339	Appendicular lean mass	244,730 European ancestry women	12q13.3	PRIM1	PRIM1, HSD17B6	5e-18
		rs2277339	Red blood cell count	approximately 445,000 European ancestry individuals	12q13.3		PRIM1, HSD17B6	2e-10
		rs2277339	Estimated glomerular filtration rate (creatinine)	1,205,871 European ancestry individuals, 168,300 East Asian ancestry individuals, 63,553 African ancestry individuals, 23,509 Hispanic or Latin American individuals, 22,103 African American individuals, 21,791 Central Asian or South Asian ancestry individuals, 1,502 Middle Eastern ancestry individuals, 939 other admixed ancestry individuals, 602 Native American ancestry individuals, 150 Asian ancestry individuals, 339 individuals	12q13.3		PRIM1, HSD17B6	1e-12
		rs2277339	Height	67,452 Han Chinese ancestry individuals	12q13.3		PRIM1, HSD17B6	2e-09
		rs2277339	Red cell distribution width	approximately 445,000 European ancestry individuals	12q13.3		PRIM1, HSD17B6	9e-11
		rs2277339	Uterine fibroids	14,475 East Asian ancestry cases, 65,733 East Asian ancestry controls	12q13.3		PRIM1, HSD17B6	8e-09
		rs2277339	Uterine fibroids	21,024 European ancestry cases, 237,694 European ancestry controls, 14,475 East Asian ancestry cases, 65,733 East Asian ancestry controls	12q13.3		PRIM1, HSD17B6	3e-11
		rs2277339	Mean corpuscular volume	350,473 European ancestry individuals, 129,832 East Asian ancestry individuals	12q13.3		PRIM1, HSD17B6	5e-30
		rs2277339	Red blood cell count	350,475 European ancestry individuals, 153,512 East Asian ancestry individuals	12q13.3		PRIM1, HSD17B6	5e-12
		rs2277339	Mean corpuscular hemoglobin	350,472 European ancestry individuals, 128,028 East Asian ancestry individuals	12q13.3		PRIM1, HSD17B6	8e-25
rs193097753	rs193097753	rs79342925	Uterine fibroids	14,475 East Asian ancestry cases, 65,733 East Asian ancestry controls	10q24.33		STN1	2e-35
		rs79342925	Mean corpuscular volume	129,832 East Asian ancestry individuals	10q24.33		STN1	2e-13
		rs79342925	Uterine fibroids	21,024 European ancestry cases, 237,694 European ancestry controls, 14,475 East Asian ancestry cases, 65,733 East Asian ancestry controls	10q24.33		STN1	6e-56
		rs79342925	Red blood cell count	153,512 East Asian ancestry individuals	10q24.33		STN1	4e-13
		rs79342925	Platelet count	350,474 European ancestry individuals, 148,623 East Asian ancestry individuals	10q24.33		STN1	4e-13
		rs111447985	Diastolic blood pressure	130,777 Japanese ancestry individuals	10q24.33	NR	STN1	2e-10
		rs111447985	Systemic lupus erythematosus	13,377 East Asian ancestry cases, 194,993 East Asian ancestry controls	10q24.33	STN1	STN1	2e-08
		rs111447985	Telomere length	51,654 European ancestry individuals, 29,260 African ancestry individuals, 18,091 Hispanic or Latin American individuals, 5,683 Asian ancestry individuals, 4,503 individuals	10q24.33		STN1	2e-24
		rs111447985	Red blood cell count	350,475 European ancestry individuals, 153,512 East Asian ancestry individuals	10q24.33		STN1	4e-13
		rs12415148	Uterine fibroids	5,236 Japanese ancestry cases, 39,556 Japanese ancestry controls	10q24.33	STN1, OBFC1	STN1 - SLK	4e-10
		rs12415148	Leukocyte telomere length	16,759 Singaporean Han Chinese ancestry individuals	10q24.33	OBFC1	STN1 - SLK	3e-25
		rs12415148	Telomere length	51,654 European ancestry individuals, 29,260 African ancestry individuals, 18,091 Hispanic or Latin American individuals, 5,683 Asian ancestry individuals, 4,503 individuals	10q24.33		STN1 - SLK	1e-23
	rs17116149	rs17116149	Uterine fibroids	5,954 Japanese ancestry cases, 95,010 Japanese ancestry controls	10q24.33		STN1 - SLK	1e-14
		rs17116149	Mean arterial pressure	130,777 Japanese ancestry individuals	10q24.33	NR	STN1 - SLK	1e-10
		rs7081113	Red blood cell count	150,708 East Asian ancestry individuals	10q24.33	NR	STN1 - SLK	2e-10
		rs11191871	Mean arterial pressure	130,777 Japanese ancestry individuals	10q24.33	LOC102724351	STN1 - SLK	2e-07
		rs11191871	Diastolic blood pressure	130,777 Japanese ancestry individuals	10q24.33	LOC102724351	STN1 - SLK	7e-08
		rs11191871	Diastolic blood pressure	136,615 Japanese ancestry individuals	10q24.33	OBFC1, SLK	STN1 - SLK	2e-08
		rs11191871	Mean arterial pressure	136,482 Japanese ancestry individuals	10q24.33	NR	STN1 - SLK	1e-08
		rs7913069	Uterine fibroids	1,607 Japanese ancestry cases, 1,428 Japanese ancestry controls	10q24.33	OBFC1, SLK	STN1 - SLK	9e-14
		rs4244255	Differentiated thyroid cancer	470 Korean ancestry cases, 8,279 Korean ancestry controls	10q24.33	OBFC1	STN1 - SLK	9e-06
		rs4630221	Platelet count	145,648 East Asian ancestry individuals	10q24.33	NR	STN1 - SLK	2e-10
		rs4630221	Diastolic blood pressure	145,515 East Asian ancestry individuals	10q24.33		STN1 - SLK	7e-10
		rs75228775	Mean corpuscular hemoglobin	119,629 East Asian ancestry individuals	10q24.33	NR	STN1 - SLK	1e-12
	rs7911816	rs7916093	Mean corpuscular volume	108,256 Japanese ancestry individuals	10q24.33	OBFC1, SLK	STN1 - SLK	5e-12
		rs7916093	Mean corpuscular hemoglobin	108,054 Japanese ancestry individuals	10q24.33	OBFC1, SLK	STN1 - SLK	4e-11
		rs7911816	Mean corpuscular volume	121,047 East Asian ancestry individuals	10q24.33	NR	STN1 - SLK	1e-13
	rs113609496
	rs1265005	rs1320448	Cardiac hypertrophy	851 Old Order Amish individuals	10q25.1	COL17A1	COL17A1 - SFR1	2e-08
rs12751005	rs12751005
rs77478686	rs77478686	rs57141708	Height	159,095 Japanese ancestry individuals	13q14.11	ELF1	ELF1	1e-14
		rs57141708	Systemic lupus erythematosus	13,377 East Asian ancestry cases, 194,993 East Asian ancestry controls	13q14.11	ELF1	ELF1	7e-22
		rs57141708	Height	165,056 East Asian ancestry individuals	13q14.11		ELF1	1e-11
rs7728894	rs7728894
rs7705526	rs7705526	rs7726159	Breast cancer	4,939 European ancestry estrogen receptor-negative cases, 14,352 European ancestry controls	5p15.33	TERT	TERT	3e-08
		rs7726159	Breast cancer (estrogen-receptor negative)	4,939 European ancestry cases, 14,352 European ancestry controls	5p15.33	TERT	TERT	2e-06
		rs7726159	Hematocrit	408,112 British individuals	5p15.33	TERT	TERT	3e-10
		rs7726159	Differentiated thyroid cancer	1,554 European ancestry cases, 1,973 European ancestry controls	5p15.33	NR	TERT	5e-06
		rs7726159	Differentiated thyroid cancer	1,554 European ancestry cases, 1,973 European ancestry controls, 301 Oceanian ancestry cases, 348 Oceanian ancestry controls	5p15.33	NR	TERT	1e-06
		rs7726159	Telomere length	51,654 European ancestry individuals, 29,260 African ancestry individuals, 18,091 Hispanic or Latin American individuals, 5,683 Asian ancestry individuals, 4,503 individuals	5p15.33		TERT	4e-87
		rs7726159	White blood cell count	154,355 East Asian ancestry individuals	5p15.33		TERT	3e-17
		rs7726159	Red blood cell count	153,512 East Asian ancestry individuals	5p15.33		TERT	1e-36
		rs7726159	Red blood cell count	350,475 European ancestry individuals, 153,512 East Asian ancestry individuals	5p15.33		TERT	4e-74
		rs7726159	Hematocrit	350,475 European ancestry individuals, 153,015 East Asian ancestry individuals	5p15.33		TERT	3e-12
		rs7726159	White blood cell count	350,470 European ancestry individuals, 154,355 East Asian ancestry individuals	5p15.33		TERT	1e-36
		rs7725218	Idiopathic pulmonary fibrosis	2,668 European ancestry cases, 8,591 European ancestry controls	5p15.33	TERT	TERT	2e-20
		rs7725218	HDL cholesterol levels	403,943 European ancestry individuals	5p15.33	TERT	TERT	2e-09
		rs7725218	Cancer (pleiotropy)	5,020 European ancestry lung cancer cases, 3,718 European ancestry lung adenocarcinoma cases, 3,422 European ancestry lung squamous cell carcinoma cases, 15,414 European ancestry colorectal cancer cases, 10,809 European ancestry breast cancer cases, 4,939 European ancestry estrogen receptor negative breast cancer cases, 1,098 European ancestry ovarian cancer cases, 2,556 European ancestry serous ovarian cancer cases, 715 European ancestry ovarian endometrioid carcinoma cases, 9,710 European ancestry prostate cancer cases, 4,450 European ancestry aggressive prostate cancer cases, 61,820 European ancestry controls	5p15.33	TERT	TERT	2e-10
		rs7725218	Prostate cancer	4,600 European ancestry cases, 2,941 European ancestry controls	5p15.33	TERT, hTERT	TERT	3e-11
		rs7725218	Systemic lupus erythematosus	13,377 East Asian ancestry cases, 194,993 East Asian ancestry controls	5p15.33	TERT	TERT	2e-17
		rs7725218	Idiopathic pulmonary fibrosis	4,125 European ancestry cases, 20,464 European ancestry controls	5p15.33		TERT	5e-32
		rs7725218	Neutrophil count	82,810 East Asian ancestry individuals	5p15.33		TERT	1e-15
		rs7725218	HDL cholesterol	315,133 European ancestry individuals, 74,970 East Asian ancestry individuals	5p15.33		TERT	3e-09
		rs4449583	Mean corpuscular volume	172,433 European ancestry individuals	5p15.33	TERT	TERT	1e-35
		rs4449583	Red blood cell count	172,952 European ancestry individuals	5p15.33	TERT	TERT	2e-25
		rs4449583	Hematocrit	737,823 African American or Afro-Caribbean, African ancestry, European ancestry, East Asian ancestry, Hispanic or Latin American and South Asian ancestry individuals	5p15.33	NR	TERT	1e-13
		rs4449583	Hematocrit	562,259 European ancestry individuals	5p15.33	NR	TERT	2e-12
		rs4449583	Red blood cell count	108,794 Japanese ancestry individuals	5p15.33	TERT	TERT	1e-22
		rs4449583	Mean corpuscular volume	108,256 Japanese ancestry individuals	5p15.33	TERT	TERT	4e-41
		rs4449583	Neutrophil count	62,076 Japanese ancestry individuals	5p15.33	TERT	TERT	2e-10
		rs4449583	White blood cell count	107,964 Japanese ancestry individuals	5p15.33	TERT	TERT	2e-10
		rs4449583	Mean corpuscular hemoglobin	108,054 Japanese ancestry individuals	5p15.33	TERT	TERT	4e-33
		rs4449583	Mean corpuscular volume	121,047 East Asian ancestry individuals	5p15.33	NR	TERT	4e-47
		rs4449583	Red blood cell count	150,708 East Asian ancestry individuals	5p15.33	NR	TERT	1e-31
		rs4449583	Naive T-cell telomere length	902 European ancestry individuals	5p15.33		TERT	7e-06
		rs4449583	High density lipoprotein cholesterol levels	40,963 South Asian ancestry individuals, 48,057 Hispanic individuals, 99,432 Admixed African or African ancestry individuals, 146,492 East Asian ancestry individuals, 1,320,016 European ancestry individuals	5p15.33		TERT	5e-09
		rs7705526	Epithelial ovarian cancer	16,924 European ancestry cases, 68,502 European ancestry controls	5p15.33	NR	TERT	8e-08
		rs7705526	Low-grade serous and serous borderline ovarian cancer	2,966 European ancestry cases, 40,941 European ancestry controls	5p15.33	NR	TERT	2e-20
		rs7705526	Serous invasive ovarian cancer	14,049 European ancestry cases, 40,941 European ancestry controls	5p15.33	NR	TERT	6e-10
		rs7705526	Serous borderline ovarian cancer	1,954 European ancestry cases, 40,941 European ancestry controls	5p15.33	NR	TERT	6e-19
		rs7705526	High-grade serous ovarian cancer	13,037 European ancestry cases, 40,941 European ancestry controls	5p15.33	NR	TERT	2e-08
		rs7705526	Invasive epithelial ovarian cancer	22,406 European ancestry cases, 40,941 European ancestry controls	5p15.33	NR	TERT	7e-10
		rs7705526	Lung cancer in never smokers	2,355 European ancestry cases, 7,504 European ancestry controls	5p15.33	TERT	TERT	7e-08
		rs7705526	Lung adenocarcinoma	11,273 European ancestry cases, 55,483 European ancestry controls	5p15.33	TERT	TERT	4e-35
		rs7705526	Cutaneous malignant melanoma	36,760 European ancestry cases, 375,188 European ancestry controls	5p15.33	TERT	TERT	2e-14
		rs7705526	Lung adenocarcinoma	15,581 Chinese or European ancestry cases, 27,355 Chinese or European ancestry controls	5p15.33	NR	TERT	4e-65
		rs7705526	Non-small cell lung cancer	27,120 Chinese or European ancestry cases, 27,355 Chinese or European ancestry controls	5p15.33	NR	TERT	1e-42
		rs7705526	Chronic lymphocytic leukemia	4,478 European ancestry cases and 13,213 European ancestry controls.	5p15.33	TERT	TERT	6e-10
		rs7705526	Plateletcrit	164,339 European ancestry individuals	5p15.33	TERT	TERT	2e-41
		rs7705526	White blood cell count	172,435 European ancestry individuals	5p15.33	TERT	TERT	8e-18
		rs7705526	Sum neutrophil eosinophil counts	170,384 European ancestry individuals	5p15.33	TERT	TERT	6e-19
		rs7705526	Myeloid white cell count	169,219 European ancestry individuals	5p15.33	TERT	TERT	6e-19
		rs7705526	Granulocyte count	169,822 European ancestry individuals	5p15.33	TERT	TERT	1e-18
		rs7705526	Sum basophil neutrophil counts	170,143 European ancestry individuals	5p15.33	TERT	TERT	1e-19
		rs7705526	Neutrophil count	170,702 European ancestry individuals	5p15.33	TERT	TERT	8e-20
		rs7705526	Telomere length	5,075 Bangladeshi ancestry individuals	5p15.33	TERT	TERT	6e-06
		rs7705526	Leukocyte telomere length	78,592 European ancestry individuals	5p15.33	TERT	TERT	5e-45
		rs7705526	Eosinophil percentage of white cells	408,112 British individuals	5p15.33	TERT	TERT	8e-10
		rs7705526	Lung adenocarcinoma	8,762 Chinese ancestry cases, 6,819 European ancestry cases, 13,328 Chinese ancestry controls, 14,027 European ancestry controls	5p15.33	NR	TERT	3e-52
		rs7705526	Leukocyte telomere length	16,759 Singaporean Han Chinese ancestry individuals	5p15.33	TERT	TERT	3e-38
		rs7705526	Leukocyte telomere length	16,759 Singaporean Han Chinese ancestry individuals	5p15.33	TERT	TERT	4e-67
		rs7705526	Non-small cell lung cancer	13,327 Chinese ancestry cases, 13,793 European ancestry cases, 13,328 Chinese ancestry controls, 14,027 European ancestry controls	5p15.33	NR	TERT	4e-41
		rs7705526	Myeloproliferative neoplasms	1,086 British ancestry cases, 407,155 British ancestry controls, 640 Finnish ancestry cases, 176,259 Finnish ancestry controls	5p15.33	TERT	TERT	5e-54
		rs7705526	Mean corpuscular hemoglobin	630,125 African American or Afro-Caribbean, African ancestry, European ancestry, East Asian ancestry, Hispanic or Latin American and South Asian ancestry individuals	5p15.33	NR	TERT	8e-137
		rs7705526	Mean corpuscular hemoglobin	408,112 British individuals	5p15.33	TERT	TERT	2e-38
		rs7705526	Mean corpuscular volume	408,112 British individuals	5p15.33	TERT	TERT	5e-45
		rs7705526	Neutrophil count	519,288 European ancestry individuals	5p15.33	NR	TERT	9e-54
		rs7705526	Mean corpuscular volume	696,882 African American or Afro-Caribbean, African ancestry, European ancestry, East Asian ancestry, Hispanic or Latin American and South Asian ancestry individuals	5p15.33	NR	TERT	6e-163
		rs7705526	Mean corpuscular hemoglobin	119,629 East Asian ancestry individuals	5p15.33	NR	TERT	2e-39
		rs7705526	Mean corpuscular hemoglobin	486,823 European ancestry individuals	5p15.33	NR	TERT	2e-103
		rs7705526	Red blood cell count	727,624 African American or Afro-Caribbean, African ancestry, European ancestry, East Asian ancestry, Hispanic or Latin American and South Asian ancestry individuals	5p15.33	NR	TERT	5e-108
		rs7705526	Platelet count	542,827 European ancestry individuals	5p15.33	NR	TERT	5e-88
		rs7705526	Neutrophil count	408,112 British individuals	5p15.33	TERT	TERT	4e-22
		rs7705526	Mean corpuscular volume	544,127 European ancestry individuals	5p15.33	NR	TERT	3e-122
		rs7705526	Mean spheric corpuscular volume	408,112 British individuals	5p15.33	TERT	TERT	8e-37
		rs7705526	Basal cell carcinoma	17,416 European ancestry cases, 375,455 European ancestry controls	5p15.33	TERT	TERT	2e-12
		rs7705526	Neutrophil count	627,215 African American or Afro-Caribbean, African ancestry, European ancestry, East Asian ancestry, Hispanic or Latin American and South Asian ancestry individuals	5p15.33	NR	TERT	4e-61
		rs7705526	Neutrophil percentage of white cells	408,112 British individuals	5p15.33	TERT	TERT	1e-11
		rs7705526	White blood cell count	approximately 444,000 European ancestry individuals	5p15.33		TERT	4e-29
		rs7705526	Plateletcrit	408,112 British individuals	5p15.33	TERT	TERT	2e-58
		rs7705526	Serum levels of protein THPO	5,364 Icelandic ancestry individuals	5p15.33		TERT	5e-12
		rs7705526	Red blood cell count	545,203 European ancestry individuals	5p15.33	NR	TERT	3e-81
		rs7705526	Hypothyroidism	approximately 459,000 European ancestry individuals	5p15.33		TERT	1e-09
		rs7705526	White blood cell count	746,667 African American or Afro-Caribbean, African ancestry, European ancestry, East Asian ancestry, Hispanic or Latin American and South Asian ancestry individuals	5p15.33	NR	TERT	2e-52
		rs7705526	White blood cell count	562,243 European ancestry individuals	5p15.33	NR	TERT	8e-43
		rs7705526	Mean reticulocyte volume	408,112 British individuals	5p15.33	TERT	TERT	7e-32
		rs7705526	Red blood cell count	approximately 445,000 European ancestry individuals	5p15.33		TERT	2e-69
		rs7705526	Telomere length	51,654 European ancestry individuals, 29,260 African ancestry individuals, 18,091 Hispanic or Latin American individuals, 5,683 Asian ancestry individuals, 4,503 individuals	5p15.33		TERT	2e-92
		rs7705526	White blood cell count	408,112 British individuals	5p15.33	TERT	TERT	8e-18
		rs7705526	Peripheral blood CD34+ cell levels	10,949 Swedish ancestry individuals	5p15.33		TERT	2e-09
		rs7705526	Neutrophil count	234,802 European ancestry individuals	5p15.33		TERT	1e-12
		rs7705526	Mitochondrial DNA copy number	395,718 British, Irish, Other White, South Asian, African ancestry individuals	5p15.33	NR	TERT	6e-15
		rs7705526	Red blood cell count	408,112 British individuals	5p15.33	TERT	TERT	1e-32
		rs7705526	Platelet count	235,256 European ancestry individuals	5p15.33		TERT	1e-32
		rs7705526	Mean corpuscular hemoglobin	approximately 443,000 European ancestry individuals	5p15.33		TERT	1e-98
		rs7705526	Platelet count	408,112 British individuals	5p15.33	TERT	TERT	4e-34
		rs7705526	Mean corpuscular volume	362,595 British ancestry individuals	5p15.33		TERT	2e-57
		rs7705526	DNA methylation Hannum age acceleration	34,449 European ancestry individuals, 6,148 African American individuals	5p15.33	NR	TERT	4e-09
		rs7705526	Mean corpuscular volume	129,832 East Asian ancestry individuals	5p15.33		TERT	2e-58
		rs7705526	Mean corpuscular hemoglobin	128,028 East Asian ancestry individuals	5p15.33		TERT	7e-49
		rs7705526	Platelet count	148,623 East Asian ancestry individuals	5p15.33		TERT	2e-41
		rs7705526	Neutrophil count	349,856 European ancestry individuals, 82,810 East Asian ancestry individuals	5p15.33		TERT	4e-45
		rs7705526	Mean corpuscular volume	350,473 European ancestry individuals, 129,832 East Asian ancestry individuals	5p15.33		TERT	3e-105
		rs7705526	Platelet count	350,474 European ancestry individuals, 148,623 East Asian ancestry individuals	5p15.33		TERT	1e-90
		rs7705526	Mean corpuscular hemoglobin	350,472 European ancestry individuals, 128,028 East Asian ancestry individuals	5p15.33		TERT	2e-95
rs2967684	rs2967684	rs2918302	Allergic disease (asthma, hay fever and/or eczema) (multivariate analysis)	477,968 European ancestry individuals	19p13.2	ADAMTS10, ACTL9	NFILZ	5e-11
		rs2918302	Allergic disease (asthma, hay fever and/or eczema) (age of onset)	117,130 European ancestry individuals	19p13.2	ADAMTS10, ACTL9	NFILZ	5e-11
		rs2918302	Asthma	40,544 European ancestry cases, 300,671 European ancestry controls	19p13.2	ADAMTS10, ACTL9	NFILZ	9e-07
		rs2918302	Asthma (childhood onset)	13,962 European ancestry cases, 300,671 European ancestry controls	19p13.2	ADAMTS10, ACTL9	NFILZ	5e-10
		rs2967683	Metabolite levels	2,076 European ancestry individuals	19p13.2	OR2Z1	NFILZ	3e-06
		rs4499342	Itch intensity from mosquito bite adjusted by bite size	41,355 European ancestry men and 43,369 European ancestry women	19p13.2	ADAMTS10, ACTL9	NFILZ	5e-09
		rs4499342	Itch intensity from mosquito bite adjusted by bite size	69,057 European ancestry individuals without immune related conditions	19p13.2	ADAMTS10, ACTL9	NFILZ	1e-09
		rs4499342	Itch intensity from mosquito bite adjusted by bite size	41,355 European ancestry men and 43,369 European ancestry women	19p13.2	ADAMTS10, ACTL9	NFILZ	8e-12
		rs2918299	Eczema	20,016 European ancestry cases, 380,433 European ancestry controls	19p13.2		NFILZ	1e-17
		rs61154119	Birth weight	133,903 European ancestry individuals, 6,635 African American individuals, 420 Turkish ancestry individuals, 365 Moroccan ancestry individuals, 395 Surinamese ancestry individuals, 840 Chinese ancestry individuals.	19p13.2	ACTL9	NFILZ - ACTL9	2e-08
		rs2164983	Atopic dermatitis	18,900 European ancestry cases, 1,472 Japanese ancestry cases, 422 African American cases, 300 Latino cases, 305 cases, 84,166 European ancestry controls, 7,966 Japanese ancestry controls, 844 African American controls, 1,592 Latino controls, 896 controls	19p13.2	ACTL9	NFILZ - ACTL9	2e-11
		rs2164983	Atopic dermatitis	5,606 European ancestry cases, 20,565 European ancestry controls	19p13.2	ACTL9	NFILZ - ACTL9	7e-09
		rs2967676	Offspring birth weight	210,267 European ancestry individuals, 19,802 individuals	19p13.2	ACTL9	NFILZ - ACTL9	2e-25
		rs2967676	Birth weight	298,142 European ancestry individuals, 6,635 African American individuals, 1,449 Filipino individuals, 420 Turkish individuals, 365 Moroccan individuals, 395 Surinamese individuals, 1,052 Afro-Caribbean individuals, 612 Hispanic individuals, 1,180 Thai individuals, 840 Chinese ancestry individuals, 10,133 individuals	19p13.2	ACTL9	NFILZ - ACTL9	1e-08
		rs2967677	Offspring birth weight	210,267 European ancestry individuals, 19,802 individuals	19p13.2	ACTL9	NFILZ - ACTL9	6e-25
		rs2967677	Birth weight	298,142 European ancestry individuals, 6,635 African American individuals, 1,449 Filipino individuals, 420 Turkish individuals, 365 Moroccan individuals, 395 Surinamese individuals, 1,052 Afro-Caribbean individuals, 612 Hispanic individuals, 1,180 Thai individuals, 840 Chinese ancestry individuals, 10,133 individuals	19p13.2	ACTL9	NFILZ - ACTL9	1e-08
		rs2918307	Atopic dermatitis	18,900 European ancestry cases, 1,472 Japanese ancestry cases, 422 African American cases, 300 Latino cases, 305 cases, 84,166 European ancestry controls, 7,966 Japanese ancestry controls, 844 African American controls, 1,592 Latino controls, 896 controls	19p13.2	ADAMTS10, ACTL9	NFILZ - ACTL9	5e-12
		rs2918308	Tonsillectomy	60,098 European ancestry cases, 113,323 European ancestry controls	19p13.2	ADAMTS10, ACTL9	NFILZ - ACTL9	1e-09
		rs2918308	Tonsillectomy	60,098 European ancestry cases, 113,323 European ancestry controls	19p13.2	ADAMTS10, ACTL9	NFILZ - ACTL9	1e-09
		rs2967678	Itch intensity from mosquito bite	84,724 European ancestry individuals	19p13.2	ADAMTS10, ACTL9	NFILZ - ACTL9	4e-15

### Sheet: ST 4_Endometrial Cancer
ST 4: Look-up of the 19 lead variants associated with endometrial cancer in polyps of FGT and look-up of the 10 lead variants for polyps of FGT in endometrial cancer summary statistics (https://pubmed.ncbi.nlm.nih.gov/31040137/) Data from the three added phenotypes was queried from the GWAS catalogue summary statistics with accession codes GCST006464, GCST006465, GCST006466 Abbreviations - SNP: single nucleotide polymorphism; P: p value (significant P values are highlighted in yellow), FGT; female genital tract
Look-up of the 19 lead variants associated with endometrial cancer in polyps of FGT tract
Chromosome	Base pair	SNP	P endometrial cancer	P endometrial cancer with endometroid histology	P endometrial cancer with non endometrioid histology	P FGT polyps
1	38073356	rs113998067	3.57729e-08	2.57829e-08	0.0699022	0.366872
2	60897579	rs148261157	3.38992e-08	4.66188e-06	7.89915e-06	0.175775
6	21649085	rs1740828	2.90925e-10	4.42528e-10	0.772136	0.001889
6	126008372	rs2747716	4.15145e-16	5.98581e-13	0.860288	0.158481
8	129445863	rs35286446	6.20595e-06	0.000118066	0.015956	NA
8	129599278	rs4733613	3.10937e-12	2.55859e-12	0.207656	0.086654
8	129623902	rs139584729	4.97528e-08	1.18725e-07	0.305616	0.514701
9	22207037	rs1679014	6.37921e-09	4.36318e-06	0.0850099	0.802536
11	32489664	rs10835920	1.32562e-08	2.10564e-06	0.108305	0.817226
12	26426338	rs9668337	1.13667e-10	5.77932e-09	0.018935	0.000814
12	111884608	rs3184504	3.47368e-09	1.50818e-07	0.0654977	0.007981
12	115214548	rs10850382	1.09627e-09	2.58543e-06	0.543628	0.3719
13	73812141	rs7981863	2.69841e-17	4.85099e-15	0.00621537	0.264127
14	105243220	rs2498796	6.33648e-05	3.15658e-05	0.0364423	0.617811
15	40322124	rs937213	5.06516e-09	6.92432e-10	0.00123041	0.559409
15	51553909	rs17601876	3.26866e-14	2.30964e-10	0.253543	0.001949
17	29646032	rs1129506	4.28515e-08	1.29238e-07	0.000122098	0.035791
17	36097775	rs11263761	3.24375e-20	3.35704e-14	0.180506	0.021257
17	46294236	rs882380	4.66287e-09	1.24873e-08	0.249181	0.004941
Look-up of the 10 lead variants associated with polyps of FGT tract in endometrial cancer traits
Chromosome	Base pair	SNP	P FGT polyps	P endometrial cancer	P endometrial cancer with endometroid histology	P endometrial cancer with non endometrioid histology
1	61592380	rs12751005	1.09e-09	0.805897	0.807471	0.4879
3	128118711	rs1702136	2.17e-19	7.66663e-06	3.10258e-05	0.631225
4	95731394	rs2865375	4.36e-10	0.0112988	0.0236703	0.40572
5	1285974	rs7705526	2.33e-08	1.11632e-05	5.13121e-05	0.199295
5	142162633	rs7728894	1.84e-08	0.189991	0.274989	0.643177
8	116869477	rs800578	4.91e-11	0.317459	0.73879	0.580809
10	105585753	rs193097753	7.59e-10	NA	NA	NA
12	57146069	rs2277339	7.57e-10	0.235084	0.214468	0.433346
13	41869725	rs77478686	8.21e-09	0.636238	0.261587	0.468824
19	8786624	rs2967684	2.72e-08	0.829477	0.349773	0.418914

### Sheet: ST 5_genetic correlation
ST 5: Genetic correlation between female genital tract polyps and other traits Abbreviations - rg: genetic correlation estimate; se: standard error of genetic correlation; z: Z statistic; p: p value; FDR: false discovery rate; h2_obs: Observed SNP of listed trait; h2_obs_se: Standard error of the observed SNP, h2_int: LD-score intercept; gcov_int: Genetic covariance LD-score intercept
phenotype	rg	se	z	p	p-adjust (FDR)	h2_obs	h2_obs_se	h2_int	h2_int_se	gcov_int	gcov_int_se	Cohort
Diseases of the genitourinary system	0.425	0.08374	5.075	3.876e-07	0.000529074	1.7590000000000001E-2	1.7420000000000001E-3	1.0089999999999999	7.3559999999999997E-3	8.234E-3	4.8970000000000003E-3	UK Biobank
SHBG	-0.2134	0.0456	-4.679	2.884e-06	0.00393378	0.20280000000000001	2.3810000000000001E-2	1.369	0.1108	1.209E-2	6.8760000000000002E-3	UK Biobank (EUR)
Standing height	0.159	0.0345	4.607	4.083e-06	0.00556513	0.47070000000000001	2.3199999999999998E-2	1.246	5.672E-2	-5.3220000000000003E-3	7.4780000000000003E-3	UK Biobank
Worrier / anxious feelings	0.2318	0.05038	4.601	4.203e-06	0.00572449	7.8409999999999994E-2	4.7470000000000004E-3	0.996	1.179E-2	-9.2339999999999992E-3	5.1060000000000003E-3	UK Biobank
Neuroticism score	0.1998	0.04482	4.457	8.311e-06	0.0113113	0.1168	6.0720000000000001E-3	1.0109999999999999	1.2930000000000001E-2	-1.021E-2	5.3800000000000002E-3	UK Biobank
HDL cholesterol	-0.2068	0.04747	-4.356	1.324e-05	0.0180064	0.20549999999999999	2.0899999999999998E-2	1.6439999999999999	0.12659999999999999	4.4640000000000001E-3	7.2119999999999997E-3	UK Biobank (EUR)
Ever had hysterectomy (womb removed)	0.444	0.1023	4.338	1.435e-05	0.0195016	2.427E-2	3.0829999999999998E-3	1.004	7.2439999999999996E-3	8.1430000000000001E-4	4.8250000000000003E-3	UK Biobank
Sitting height	0.1657	0.03861	4.291	1.778e-05	0.0241452	0.33260000000000001	1.84E-2	1.141	4.0370000000000003E-2	-4.065E-3	7.0359999999999997E-3	UK Biobank
Seen doctor (GP) for nerves, anxiety, tension or depression	0.2097	0.04993	4.199	2.682e-05	0.0363947	6.089E-2	3.006E-3	1.008	9.2440000000000005E-3	-5.4999999999999997E-3	4.6670000000000001E-3	UK Biobank
Mood swings	0.2061	0.0493	4.181	2.896e-05	0.0392698	6.9980000000000001E-2	3.1779999999999998E-3	1.0149999999999999	9.3629999999999998E-3	-1.206E-2	5.2059999999999997E-3	UK Biobank
Trunk predicted mass	0.1605	0.03869	4.147	3.362e-05	0.0455551	0.29089999999999999	1.2659999999999999E-2	1.123	3.024E-2	-6.8919999999999997E-3	6.2740000000000001E-3	UK Biobank
Pain type(s) experienced in last month: None of the above	-0.2387	0.0579	-4.123	3.734e-05	0.0505584	5.3760000000000002E-2	2.529E-3	1.026	8.208E-3	1.295E-2	5.4320000000000002E-3	UK Biobank
Trunk fat-free mass	0.1596	0.03873	4.12	3.792e-05	0.0513058	0.29260000000000003	1.2710000000000001E-2	1.1240000000000001	3.0380000000000001E-2	-6.8989999999999998E-3	6.2849999999999998E-3	UK Biobank
Cognitive Performance	-0.1851	0.04502	-4.111	3.931e-05	0.0531471	0.1996	6.914E-3	0.99639999999999995	1.248E-2	1.8010000000000002E-2	5.6600000000000001E-3	SSGAC
Sensitivity / hurt feelings	0.2124	0.05185	4.096	4.207e-05	0.0568366	6.2179999999999999E-2	3.2060000000000001E-3	1.0129999999999999	9.332E-3	-5.9649999999999998E-3	5.189E-3	UK Biobank
Diagnoses - main ICD10: N84 Polyp of female genital tract	0.6282	0.1561	4.026	5.678e-05	0.076653	5.1219999999999998E-3	1.6299999999999999E-3	0.98950000000000005	7.228E-3	2.6020000000000001E-3	4.8269999999999997E-3	UK Biobank
Arm predicted mass (left)	0.1645	0.0411	4.002	6.29e-05	0.0848521	0.25790000000000002	1.023E-2	1.095	2.4420000000000001E-2	-7.4019999999999997E-3	6.2469999999999999E-3	UK Biobank
Forced expiratory volume in 1-second (FEV1), predicted	0.1681	0.04218	3.985	6.75e-05	0.09099	0.44869999999999999	2.5999999999999999E-2	1.0760000000000001	2.3230000000000001E-2	-5.6059999999999999E-3	5.8910000000000004E-3	UK Biobank
Multisite chronic pain	0.1906	0.04804	3.967	7.264e-05	0.0978461	7.5389999999999999E-2	2.9710000000000001E-3	44986	9.5619999999999993E-3	-2.317E-3	4.9439999999999996E-3	UK Biobank
Height	0.15	0.03784	3.965	7.348e-05	0.0989041	0.34870000000000001	1.7139999999999999E-2	1.1639999999999999	2.6980000000000001E-2	-1.851E-3	6.6730000000000001E-3	GIANT Consortium
Bilateral oophorectomy (both ovaries removed)	0.403	0.1016	3.965	7.35e-05	0.0989041	2.2040000000000001E-2	2.9139999999999999E-3	44927	7.1019999999999998E-3	3.771E-3	4.5459999999999997E-3	UK Biobank
Arm fat-free mass (left)	0.1654	0.04178	3.96	7.51e-05	0.100934	0.25750000000000001	1.018E-2	1.0940000000000001	2.4199999999999999E-2	-7.8139999999999998E-3	6.2399999999999999E-3	UK Biobank
Whole body fat-free mass	0.1539	0.03896	3.951	7.774e-05	0.104405	0.29210000000000003	1.208E-2	1.113	2.8299999999999999E-2	-8.5070000000000007E-3	6.3790000000000001E-3	UK Biobank
Whole body water mass	0.154	0.03906	3.943	8.049e-05	0.108018	0.29149999999999998	1.1990000000000001E-2	1.111	2.81E-2	-8.4939999999999998E-3	6.4349999999999997E-3	UK Biobank
Fluid intelligence score	-0.2069	0.05317	-3.891	9.982e-05	0.133859	0.2291	1.0359999999999999E-2	1.032	9.6120000000000008E-3	1.6039999999999999E-2	5.3880000000000004E-3	UK Biobank
Diagnoses - main ICD10: N92 Excessive, frequent and irregular menstruation	0.531	0.1367	3.885	0.0001022	0.136948	6.9589999999999999E-3	1.4920000000000001E-3	1.004	6.8440000000000003E-3	3.7859999999999999E-3	4.2040000000000003E-3	UK Biobank
Arm fat-free mass (right)	0.1594	0.04123	3.867	0.0001102	0.147558	0.26119999999999999	1.027E-2	1.0920000000000001	2.479E-2	-5.1019999999999998E-3	6.326E-3	UK Biobank
Basal metabolic rate	0.1531	0.03961	3.865	0.0001109	0.148384	0.2802	1.119E-2	1.0980000000000001	2.572E-2	-8.3680000000000004E-3	6.3619999999999996E-3	UK Biobank
Arm predicted mass (right)	0.1594	0.04129	3.862	0.0001125	0.150413	0.2606	1.0279999999999999E-2	1.093	2.4840000000000001E-2	-5.4510000000000001E-3	6.3429999999999997E-3	UK Biobank
Major Depresive Disorder	0.2044	0.0535	3.821	0.000133	0.177688	3.755E-2	1.578E-3	1.0029999999999999	1.251E-2	-5.6140000000000001E-3	6.1850000000000004E-3	Psychiatric Genomics Consortium
Destinations on discharge from hospital (recoded): Usual Place of residence	0.2766	0.07429	3.724	0.0001963	0.26206	2.3779999999999999E-2	1.7340000000000001E-3	1.038	7.6790000000000001E-3	4.3020000000000003E-3	4.8009999999999997E-3	UK Biobank
Bipolar and major depression status: Probable Recurrent major depression (moderate)	0.4759	0.1282	3.712	0.0002058	0.274537	2.6870000000000002E-2	5.3619999999999996E-3	0.99660000000000004	5.8820000000000001E-3	-1.278E-2	4.2820000000000002E-3	UK Biobank
Apolipoprotein A	-0.1814	0.0497	-3.649	0.000263	0.350579	0.16589999999999999	1.9990000000000001E-2	1.526	0.1188	3.5010000000000002E-3	7.0489999999999997E-3	UK Biobank (EUR)
Testosterone	-0.1841	0.05139	-3.583	0.0003401	0.453013	7.5929999999999997E-2	1.0290000000000001E-2	1.097	3.1320000000000001E-2	8.8660000000000006E-3	5.326E-3	UK Biobank (EUR)
Any ICDMAIN event in hilmo or causes of death	0.2588	0.07257	3.565	0.0003633	0.483552	2.7369999999999998E-2	1.7570000000000001E-3	1.014	7.2069999999999999E-3	3.9439999999999996E-3	4.2259999999999997E-3	UK Biobank
Leg predicted mass (left)	0.1372	0.03855	3.56	0.000371	0.49343	0.26169999999999999	1.0460000000000001E-2	1.0820000000000001	2.3380000000000001E-2	-1.014E-2	6.2009999999999999E-3	UK Biobank
Leg fat-free mass (left)	0.1371	0.03859	3.552	0.0003827	0.508608	0.26169999999999999	1.047E-2	1.0820000000000001	2.3400000000000001E-2	-1.004E-2	6.2170000000000003E-3	UK Biobank
Nervous feelings	0.1943	0.05505	3.53	0.0004156	0.551917	6.3729999999999995E-2	3.669E-3	1.014	1.12E-2	-8.2719999999999998E-3	5.0850000000000001E-3	UK Biobank
Mouth/teeth dental problems: Mouth ulcers	0.2474	0.07083	3.492	0.0004795	0.636297	2.8840000000000001E-2	3.5130000000000001E-3	1.0209999999999999	1.102E-2	-6.9579999999999998E-3	4.8869999999999999E-3	UK Biobank
Triglycerides	0.1605	0.04621	3.474	0.0005134	0.680768	0.19220000000000001	2.7859999999999999E-2	1.353	7.9250000000000001E-2	-9.953E-3	7.0899999999999999E-3	UK Biobank (EUR)
Had other major operations	0.2933	0.0847	3.463	0.000534	0.70755	3.006E-2	2.9940000000000001E-3	44927	6.9030000000000003E-3	-2.996E-3	4.3800000000000002E-3	UK Biobank
Leg predicted mass (right)	0.1342	0.03881	3.459	0.0005424	0.718138	0.2621	1.056E-2	1.093	2.4389999999999998E-2	-9.4240000000000001E-3	6.4200000000000004E-3	UK Biobank
Leg fat-free mass (right)	0.1341	0.03893	3.445	0.0005711	0.755565	0.26190000000000002	1.056E-2	1.0940000000000001	2.436E-2	-9.2020000000000001E-3	6.4260000000000003E-3	UK Biobank
Pain type(s) experienced in last month: Stomach or abdominal pain	0.2702	0.07956	3.397	0.0006824	0.902133	2.0299999999999999E-2	1.5449999999999999E-3	1.0069999999999999	6.8999999999999999E-3	-3.9269999999999999E-3	4.3940000000000003E-3	UK Biobank
Hospital episode type: General episode	0.2759	0.08182	3.372	0.0007464	0.985994	1.9560000000000001E-2	1.8519999999999999E-3	1.101	7.509E-3	7.2820000000000003E-3	4.3680000000000004E-3	UK Biobank
Endometrial cancer	0.2527	0.1182	2.1383	0.0325	1	0.0545	0.0085	1.0513	0.0072	0.0011	0.0045	https://www.ebi.ac.uk/gwas/studies/GCST006464
Endometrial cancer (endometrioid histology)	0.2729	0.1281	2.1305	0.0331	1	0.0431	0.0078	1.0492	0.0069	-0.0012	0.0048	https://www.ebi.ac.uk/gwas/studies/GCST006465
Food weight	0.06259	0.1123	0.5572	0.5774	1	6.5780000000000005E-2	9.7400000000000004E-3	1.0029999999999999	6.4869999999999997E-3	-3.478E-4	4.4809999999999997E-3	UK Biobank
Energy	-0.01901	0.1213	-0.1567	0.8755	1	3.6220000000000002E-2	9.3880000000000005E-3	1.006	6.326E-3	-5.4350000000000004E-4	3.9170000000000003E-3	UK Biobank
Protein	0.2907	0.1761	1.651	0.09874	1	2.333E-2	9.4640000000000002E-3	1.006	6.2379999999999996E-3	-5.3410000000000003E-3	4.3860000000000001E-3	UK Biobank
Fat	-0.05032	0.1172	-0.4294	0.6676	1	3.5560000000000001E-2	9.9450000000000007E-3	1.0009999999999999	6.5319999999999996E-3	-1.4729999999999999E-3	3.8409999999999998E-3	UK Biobank
Carbohydrate	-0.07692	0.1422	-0.541	0.5885	1	2.9080000000000002E-2	9.7000000000000003E-3	1.008	6.1440000000000002E-3	1.302E-3	3.9680000000000002E-3	UK Biobank
Saturated fat	0.04136	0.1443	0.2866	0.7744	1	2.708E-2	9.3970000000000008E-3	1.006	6.3309999999999998E-3	-4.5640000000000003E-3	4.0990000000000002E-3	UK Biobank
Polyunsaturated fat	-0.1835	0.1562	-1.175	0.2402	1	2.0500000000000001E-2	9.3819999999999997E-3	1.0009999999999999	6.1760000000000001E-3	2.0939999999999999E-3	3.833E-3	UK Biobank
Total sugars	-0.05429	0.1206	-0.4501	0.6527	1	4.7730000000000002E-2	9.2130000000000007E-3	1.002	6.1520000000000004E-3	1.9220000000000001E-3	4.0400000000000002E-3	UK Biobank
Englyst dietary fibre	0.005701	0.1182	0.04823	0.9615	1	4.5469999999999997E-2	8.9390000000000008E-3	1.004	6.2139999999999999E-3	2.8189999999999999E-5	4.4320000000000002E-3	UK Biobank
Iron	0.03901	0.1232	0.3165	0.7516	1	4.036E-2	9.7769999999999992E-3	1.0069999999999999	6.7229999999999998E-3	-2.673E-3	4.6309999999999997E-3	UK Biobank
Vitamin B6	0.2001	0.1635	1.224	0.2211	1	2.9090000000000001E-2	9.3570000000000007E-3	1.0049999999999999	6.5579999999999996E-3	-7.1190000000000003E-3	4.9040000000000004E-3	UK Biobank
Vitamin B12	0.4515	0.4334	1.042	0.2975	1	6.6340000000000001E-3	8.4379999999999993E-3	1.0009999999999999	5.9979999999999999E-3	-5.587E-3	4.4520000000000002E-3	UK Biobank
Folate	0.06843	0.1189	0.5756	0.5649	1	4.2270000000000002E-2	9.1909999999999995E-3	0.99629999999999996	6.548E-3	-1.3929999999999999E-3	4.6169999999999996E-3	UK Biobank
Vitamin C	-0.08905	0.1254	-0.71	0.4777	1	3.8199999999999998E-2	8.7510000000000001E-3	1	6.9239999999999996E-3	3.5829999999999998E-3	4.3889999999999997E-3	UK Biobank
Potassium	0.01808	0.1407	0.1285	0.8977	1	3.5380000000000002E-2	9.691E-3	1.006	6.6519999999999999E-3	1.243E-3	4.3290000000000004E-3	UK Biobank
Magnesium	-0.03785	0.1201	-0.3151	0.7527	1	4.2450000000000002E-2	9.7160000000000007E-3	1.008	6.7710000000000001E-3	4.5820000000000001E-3	4.0629999999999998E-3	UK Biobank
Retinol	0.04333	0.1552	0.2791	0.7802	1	2.4559999999999998E-2	9.2329999999999999E-3	1.0069999999999999	5.8570000000000002E-3	-4.7159999999999997E-3	4.287E-3	UK Biobank
Vitamin D	0.1862	0.2012	0.9255	0.3547	1	1.7930000000000001E-2	8.5679999999999992E-3	0.99239999999999995	5.7559999999999998E-3	-5.0429999999999995E-4	4.6109999999999996E-3	UK Biobank
Starch	-0.07633	0.1531	-0.4986	0.6181	1	2.4410000000000001E-2	9.0729999999999995E-3	1.0069999999999999	6.2969999999999996E-3	5.7470000000000004E-4	4.2589999999999998E-3	UK Biobank
Calcium	0.03531	0.1491	0.2368	0.8128	1	3.065E-2	1.001E-2	0.99719999999999998	6.5820000000000002E-3	1.469E-3	4.5380000000000004E-3	UK Biobank
Vitamin E	-0.1105	0.1459	-0.7574	0.4488	1	2.3349999999999999E-2	8.7480000000000006E-3	1.002	5.9769999999999997E-3	1.3550000000000001E-3	3.6700000000000001E-3	UK Biobank
Pulse rate, automated reading	0.0008972	0.04458	0.02013	0.9839	1	0.14729999999999999	9.9679999999999994E-3	1.042	2.6259999999999999E-2	-6.1809999999999999E-3	5.7980000000000002E-3	UK Biobank
Ventricular rate	0.1541	0.1393	1.106	0.2685	1	0.1676	4.3339999999999997E-2	0.99870000000000003	6.613E-3	2.0320000000000001E-4	4.7270000000000003E-3	UK Biobank
P duration	0.1203	0.2236	0.5378	0.5907	1	6.0449999999999997E-2	4.5150000000000003E-2	1.0009999999999999	6.4000000000000003E-3	-8.7069999999999997E-4	4.7070000000000002E-3	UK Biobank
QRS duration	-0.1969	0.1335	-1.475	0.1402	1	0.1434	6.8970000000000004E-2	1	8.763E-3	5.6550000000000003E-3	4.4339999999999996E-3	UK Biobank
Bread intake	-0.04191	0.05727	-0.7317	0.4644	1	4.7559999999999998E-2	2.6259999999999999E-3	1.0029999999999999	8.3580000000000008E-3	1.717E-3	5.012E-3	UK Biobank
Tea intake	0.00538	0.05478	0.09822	0.9218	1	5.57E-2	3.5079999999999998E-3	0.99760000000000004	9.1179999999999994E-3	-2.3019999999999998E-3	5.2339999999999999E-3	UK Biobank
Back pain	0.1639	0.05433	3.017	0.002556	1	4.2020000000000002E-2	1.885E-3	1.032	9.3699999999999999E-3	-3.8419999999999999E-3	5.1200000000000004E-3	UK Biobank + CHARGE
Ever smoked	-0.01073	0.07976	-0.1346	0.8929	1	7.528E-2	6.3860000000000002E-3	0.99619999999999997	5.9290000000000002E-3	-6.1749999999999999E-3	4.2360000000000002E-3	Tobacco and Genetics Consortium
BMI	0.1151	0.04333	2.656	0.007904	1	9.257E-2	4.4190000000000002E-3	0.65380000000000005	8.5800000000000008E-3	-7.8969999999999995E-3	4.5380000000000004E-3	GIANT Consortium
Skin colour	-0.01869	0.04361	-0.4286	0.6682	1	0.12139999999999999	3.2530000000000003E-2	45108	8.1299999999999997E-2	7.8969999999999995E-3	5.4770000000000001E-3	UK Biobank
Ease of skin tanning	0.009778	0.0417	0.2345	0.8146	1	0.1245	3.6749999999999998E-2	1.097	0.11409999999999999	-8.6060000000000008E-3	4.8630000000000001E-3	UK Biobank
Childhood sunburn occasions	-0.05516	0.0458	-1.204	0.2285	1	8.1360000000000002E-2	1.5440000000000001E-2	1.0249999999999999	3.9010000000000003E-2	-8.7100000000000003E-4	5.0260000000000001E-3	UK Biobank
Father's age at death	0.0202	0.08492	0.2379	0.812	1	2.707E-2	2.8900000000000002E-3	44927	7.9220000000000002E-3	-2.9369999999999999E-3	5.0650000000000001E-3	UK Biobank
Townsend deprivation index at recruitment	-0.1008	0.06598	-1.528	0.1265	1	3.5549999999999998E-2	1.903E-3	1.0249999999999999	7.0460000000000002E-3	1.885E-3	5.0140000000000002E-3	UK Biobank
Cancer code, self-reported: squamous cell carcinoma	0.2408	0.2458	0.9797	0.3272	1	1.828E-3	1.1839999999999999E-3	0.996	7.1130000000000004E-3	-1.057E-2	4.5110000000000003E-3	UK Biobank
Interpolated Age of participant when cancer first diagnosed	-0.006989	0.205	-0.0341	0.9728	1	2.47E-2	1.4710000000000001E-2	1	6.1199999999999996E-3	-8.5470000000000001E-4	4.6959999999999997E-3	UK Biobank
Speech-reception-threshold (SRT) estimate (left)	-0.06002	0.1088	-0.5516	0.5812	1	2.4930000000000001E-2	3.9069999999999999E-3	1.0029999999999999	6.143E-3	-1.351E-3	4.6230000000000004E-3	UK Biobank
Speech-reception-threshold (SRT) estimate (right)	0.256	0.1446	1.771	0.0766	1	1.7479999999999999E-2	4.1019999999999997E-3	1.0049999999999999	6.6059999999999999E-3	-4.2839999999999996E-3	4.7720000000000002E-3	UK Biobank
Birth weight	0.121	0.05313	2.277	0.02281	1	9.851E-2	5.2830000000000004E-3	1.0429999999999999	1.217E-2	-1.235E-2	5.3619999999999996E-3	UK Biobank
Mean time to correctly identify matches	0.03104	0.04957	0.6262	0.5312	1	6.4979999999999996E-2	2.4840000000000001E-3	1.016	8.7279999999999996E-3	1.031E-4	4.6430000000000004E-3	UK Biobank
Forced expiratory volume in 1-second (FEV1), Best measure	0.05853	0.0419	1.397	0.1624	1	0.21029999999999999	8.4480000000000006E-3	1.069	1.528E-2	-4.0309999999999999E-4	5.9199999999999999E-3	UK Biobank
Forced vital capacity (FVC), Best measure	0.08124	0.03878	2.095	0.03618	1	0.23280000000000001	9.9139999999999992E-3	1.089	1.8710000000000001E-2	-3.4510000000000001E-3	5.914E-3	UK Biobank
Forced expiratory volume in 1-second (FEV1), predicted percentage	-0.06389	0.05579	-1.145	0.2521	1	0.19220000000000001	9.2449999999999997E-3	1.0249999999999999	9.2399999999999999E-3	4.3870000000000003E-3	5.3600000000000002E-3	UK Biobank
Longest period spent worried or anxious	0.1902	0.2259	0.8417	0.4	1	2.5680000000000001E-2	1.831E-2	1.0009999999999999	6.0920000000000002E-3	-3.0200000000000002E-4	4.2969999999999996E-3	UK Biobank
Age at first episode of depression	0.0666	0.1245	0.5351	0.5926	1	3.6920000000000001E-2	8.1379999999999994E-3	1.0049999999999999	5.914E-3	-1.637E-3	4.5300000000000002E-3	UK Biobank
Age at last episode of depression	0.07863	0.1404	0.5599	0.5755	1	3.0439999999999998E-2	7.3879999999999996E-3	1.0009999999999999	6.8849999999999996E-3	-2.598E-3	4.4400000000000004E-3	UK Biobank
Age when last took cannabis	0.1883	0.2037	0.9245	0.3552	1	2.954E-2	1.687E-2	0.99829999999999997	6.182E-3	-5.868E-3	4.2509999999999996E-3	UK Biobank
Body mass index (BMI)	0.04634	0.04054	1.143	0.2531	1	0.24229999999999999	8.7430000000000008E-3	1.052	1.753E-2	-6.9930000000000001E-3	6.313E-3	UK Biobank
Weight	0.1321	0.04025	3.281	0.001034	1	0.25819999999999999	9.5479999999999992E-3	1.069	2.0660000000000001E-2	-8.3409999999999995E-3	6.3270000000000002E-3	UK Biobank
Pulse wave Arterial Stiffness index	-0.004853	0.1258	-0.03857	0.9692	1	2.2259999999999999E-2	4.3280000000000002E-3	44927	7.3920000000000001E-3	-1.618E-4	4.5380000000000004E-3	UK Biobank
Age first had sexual intercourse	0.02677	0.04581	0.5843	0.559	1	0.12820000000000001	4.7619999999999997E-3	1.0189999999999999	1.222E-2	3.9639999999999996E-3	5.3660000000000001E-3	UK Biobank
Age hayfever or allergic rhinitis diagnosed by doctor	0.107	0.1272	0.841	0.4003	1	0.1053	2.1899999999999999E-2	1.0009999999999999	6.3439999999999998E-3	-3.411E-3	4.6189999999999998E-3	UK Biobank
Age asthma diagnosed by doctor	0.1172	0.1405	0.8341	0.4042	1	0.18329999999999999	4.6969999999999998E-2	0.99709999999999999	6.3470000000000002E-3	5.8989999999999997E-4	4.8260000000000004E-3	UK Biobank
Age started wearing glasses or contact lenses	0.03599	0.04679	0.7692	0.4418	1	9.7640000000000005E-2	4.444E-3	1.0309999999999999	1.1039999999999999E-2	-5.653E-3	4.444E-3	UK Biobank
Year ended full time education	-0.1199	0.05473	-2.191	0.02844	1	0.14729999999999999	7.7479999999999997E-3	1.0369999999999999	7.5139999999999998E-3	1.191E-2	4.2560000000000002E-3	UK Biobank
Years of cough on most days	-0.2786	0.2594	-1.074	0.2827	1	5.1319999999999998E-2	3.372E-2	0.99639999999999995	5.9919999999999999E-3	6.1770000000000002E-3	4.1700000000000001E-3	UK Biobank
Age of stopping smoking	0.187	0.1606	1.164	0.2444	1	4.4220000000000002E-2	1.485E-2	1.0029999999999999	6.3449999999999999E-3	-4.5659999999999997E-3	4.2909999999999997E-3	UK Biobank
Consecutive night shifts during mixed shift periods	0.1515	0.306	0.4952	0.6205	1	1.9390000000000001E-2	2.1409999999999998E-2	1.0009999999999999	6.1180000000000002E-3	1.413E-3	4.4520000000000002E-3	UK Biobank
Frequency of solarium/sunlamp use	0.03498	0.07095	0.4931	0.622	1	2.1059999999999999E-2	1.835E-3	1	7.5189999999999996E-3	1.3370000000000001E-3	4.6719999999999999E-3	UK Biobank
Weight	0.1329	0.04043	3.287	0.001013	1	0.25829999999999997	9.4780000000000003E-3	1.0680000000000001	2.0299999999999999E-2	-7.9719999999999999E-3	6.2610000000000001E-3	UK Biobank
Body fat percentage	0.06453	0.03963	1.628	0.1034	1	0.22559999999999999	6.9420000000000003E-3	1.0669999999999999	1.7489999999999999E-2	-4.4730000000000004E-3	6.2740000000000001E-3	UK Biobank
Whole body fat mass	0.09323	0.0402	2.319	0.02038	1	0.23069999999999999	8.0499999999999999E-3	1.0549999999999999	1.7479999999999999E-2	-6.1760000000000001E-3	6.0980000000000001E-3	UK Biobank
Body mass index (BMI)	0.04477	0.04047	1.106	0.2687	1	0.24249999999999999	8.6840000000000007E-3	45047	1.72E-2	-5.973E-3	6.1760000000000001E-3	UK Biobank
Impedance of whole body	-0.03177	0.04053	-0.7838	0.4331	1	0.25190000000000001	9.1420000000000008E-3	1.0860000000000001	2.085E-2	5.2129999999999998E-3	6.7910000000000002E-3	UK Biobank
Impedance of leg (right)	-0.003111	0.03903	-0.0797	0.9365	1	0.2324	9.0419999999999997E-3	1.0880000000000001	2.1690000000000001E-2	4.0140000000000002E-3	6.3720000000000001E-3	UK Biobank
Impedance of leg (left)	-0.007702	0.03805	-0.2024	0.8396	1	0.2359	9.1909999999999995E-3	1.0760000000000001	2.1430000000000001E-2	7.1380000000000002E-3	6.2480000000000001E-3	UK Biobank
Impedance of arm (right)	-0.03526	0.04263	-0.827	0.4082	1	0.219	7.4770000000000001E-3	1.077	1.9519999999999999E-2	5.9460000000000003E-4	6.7450000000000001E-3	UK Biobank
Impedance of arm (left)	-0.04681	0.04254	-1.1	0.2711	1	0.2223	7.7720000000000003E-3	1.091	1.9470000000000001E-2	3.1220000000000002E-3	6.7790000000000003E-3	UK Biobank
Leg fat percentage (right)	0.05764	0.03978	1.449	0.1474	1	0.2263	6.3629999999999997E-3	1.073	1.6650000000000002E-2	-5.2649999999999997E-3	6.1450000000000003E-3	UK Biobank
Leg fat mass (right)	0.08824	0.04113	2.145	0.03192	1	0.21460000000000001	7.626E-3	1.046	1.619E-2	-7.5519999999999997E-3	5.8510000000000003E-3	UK Biobank
Leg fat percentage (left)	0.05255	0.04053	1.296	0.1948	1	0.2266	6.4450000000000002E-3	1.077	1.6709999999999999E-2	-2.8709999999999999E-3	6.2420000000000002E-3	UK Biobank
Leg fat mass (left)	0.08503	0.04144	2.052	0.04017	1	0.21460000000000001	7.6509999999999998E-3	1.0469999999999999	1.617E-2	-6.1529999999999996E-3	5.9129999999999999E-3	UK Biobank
Arm fat percentage (right)	0.03133	0.04013	0.7806	0.435	1	0.2145	7.1960000000000001E-3	1.0580000000000001	1.644E-2	-5.9259999999999998E-3	6.0980000000000001E-3	UK Biobank
Arm fat mass (right)	0.0702	0.04064	1.727	0.08412	1	0.20569999999999999	7.8609999999999999E-3	1.038	1.584E-2	-6.0559999999999998E-3	5.6350000000000003E-3	UK Biobank
Arm fat percentage (left)	0.0248	0.03942	0.6293	0.5292	1	0.2195	7.3119999999999999E-3	1.054	1.6750000000000001E-2	-4.0169999999999997E-3	5.9309999999999996E-3	UK Biobank
Arm fat mass (left)	0.07006	0.04054	1.728	0.08395	1	0.2029	7.7730000000000004E-3	1.0349999999999999	1.5689999999999999E-2	-5.7800000000000004E-3	5.5880000000000001E-3	UK Biobank
Trunk fat percentage	0.07886	0.03981	1.981	0.04762	1	0.21160000000000001	6.7920000000000003E-3	1.0669999999999999	1.746E-2	-5.0980000000000001E-3	6.3429999999999997E-3	UK Biobank
Trunk fat mass	0.1059	0.03966	2.671	0.007563	1	0.2326	7.8569999999999994E-3	1.0620000000000001	1.8100000000000002E-2	-6.1019999999999998E-3	6.2579999999999997E-3	UK Biobank
Nitrogen dioxide air pollution; 2010	-0.07275	0.09565	-0.7606	0.4469	1	1.5959999999999998E-2	1.567E-3	1.0309999999999999	6.3569999999999998E-3	1.132E-4	5.1310000000000001E-3	UK Biobank
Nitrogen oxides air pollution; 2010	-0.09599	0.09044	-1.061	0.2886	1	1.3639999999999999E-2	1.469E-3	1.0189999999999999	6.4120000000000002E-3	1.5300000000000001E-4	4.6959999999999997E-3	UK Biobank
Particulate matter air pollution (pm10); 2010	0.07242	0.1605	0.4511	0.6519	1	3.5279999999999999E-3	1.371E-3	1.0089999999999999	6.1460000000000004E-3	-3.4589999999999998E-3	4.2649999999999997E-3	UK Biobank
Particulate matter air pollution (pm2.5); 2010	-0.03502	0.09748	-0.3592	0.7194	1	1.353E-2	1.622E-3	1.026	6.5909999999999996E-3	1.875E-4	4.7429999999999998E-3	UK Biobank
Particulate matter air pollution (pm2.5) absorbance; 2010	-0.213	0.1152	-1.849	0.06449	1	9.5729999999999999E-3	1.508E-3	1.038	6.2449999999999997E-3	3.9050000000000001E-3	4.6160000000000003E-3	UK Biobank
Particulate matter air pollution 2.5-10um; 2010	-0.3211	0.504	-0.6371	0.524	1	6.6259999999999995E-4	1.2600000000000001E-3	1.0049999999999999	5.463E-3	-2.8360000000000001E-4	4.228E-3	UK Biobank
Inverse distance to the nearest major road	-0.3228	0.2471	-1.307	0.1913	1	1.794E-3	1.338E-3	0.99590000000000001	6.3499999999999997E-3	5.4180000000000001E-3	4.1510000000000002E-3	UK Biobank
Nitrogen dioxide air pollution; 2005	0.003938	0.08714	0.0452	0.9639	1	2.1430000000000001E-2	1.8580000000000001E-3	1.0580000000000001	7.0020000000000004E-3	1.908E-3	5.2459999999999998E-3	UK Biobank
Nitrogen dioxide air pollution; 2006	0.006708	0.08862	0.0757	0.9397	1	2.034E-2	1.8489999999999999E-3	1.0509999999999999	6.9560000000000004E-3	2.2720000000000001E-3	5.2690000000000002E-3	UK Biobank
Nitrogen dioxide air pollution; 2007	0.0006143	0.08467	0.007255	0.9942	1	2.3120000000000002E-2	1.879E-3	1.0760000000000001	7.1009999999999997E-3	2.4350000000000001E-3	5.339E-3	UK Biobank
Particulate matter air pollution (pm10); 2007	0.04354	0.09009	0.4834	0.6288	1	1.9539999999999998E-2	2.052E-3	1.1519999999999999	7.522E-3	2.875E-4	5.3740000000000003E-3	UK Biobank
Average daytime sound level of noise pollution	-0.5128	0.2155	-2.38	0.01731	1	2.8890000000000001E-3	1.2570000000000001E-3	0.99470000000000003	5.5859999999999998E-3	7.4739999999999997E-3	4.5560000000000002E-3	UK Biobank
Average evening sound level of noise pollution	-0.5127	0.2155	-2.38	0.01733	1	2.8890000000000001E-3	1.256E-3	0.99470000000000003	5.5840000000000004E-3	7.4749999999999999E-3	4.5560000000000002E-3	UK Biobank
Average night-time sound level of noise pollution	-0.5129	0.2155	-2.38	0.01731	1	2.8900000000000002E-3	1.256E-3	0.99470000000000003	5.5859999999999998E-3	7.476E-3	4.5560000000000002E-3	UK Biobank
Average 16-hour sound level of noise pollution	-0.5129	0.2154	-2.381	0.01728	1	2.8909999999999999E-3	1.256E-3	0.99470000000000003	5.5849999999999997E-3	7.4799999999999997E-3	4.5560000000000002E-3	UK Biobank
Average 24-hour sound level of noise pollution	-0.5128	0.2154	-2.381	0.01728	1	2.892E-3	1.256E-3	0.99470000000000003	5.5859999999999998E-3	7.4799999999999997E-3	4.5560000000000002E-3	UK Biobank
Age at first live birth	0.004345	0.05315	0.08175	0.9348	1	0.1714	7.1970000000000003E-3	1.0309999999999999	8.9189999999999998E-3	4.3169999999999997E-3	5.1359999999999999E-3	UK Biobank
Age at last live birth	0.02237	0.06083	0.3677	0.7131	1	9.2520000000000005E-2	5.738E-3	1.0149999999999999	8.5210000000000008E-3	2.6540000000000001E-3	5.058E-3	UK Biobank
Age started oral contraceptive pill	-0.03057	0.0787	-0.3885	0.6977	1	4.7370000000000002E-2	3.8930000000000002E-3	1.0029999999999999	7.2820000000000003E-3	3.7469999999999999E-3	4.725E-3	UK Biobank
Age started smoking in former smokers	-0.02638	0.0935	-0.2821	0.7779	1	4.0370000000000003E-2	6.0210000000000003E-3	1.0089999999999999	6.6090000000000003E-3	9.2540000000000005E-5	4.3189999999999999E-3	UK Biobank
Age high blood pressure diagnosed	0.09779	0.09782	0.9997	0.3175	1	5.092E-2	6.953E-3	1.014	7.0790000000000002E-3	-9.4020000000000006E-3	4.7000000000000002E-3	UK Biobank
Age diabetes diagnosed	0.1214	0.2486	0.4882	0.6254	1	3.9399999999999998E-2	3.0290000000000001E-2	1.0109999999999999	6.4359999999999999E-3	-1.1490000000000001E-3	4.4339999999999996E-3	UK Biobank
White blood cell (leukocyte) count	-0.0286	0.04541	-0.6298	0.5288	1	0.12740000000000001	9.8919999999999998E-3	1.093	2.3009999999999999E-2	-7.5529999999999998E-4	6.3200000000000001E-3	UK Biobank
Red blood cell (erythrocyte) count	0.1056	0.04995	2.114	0.03449	1	0.19139999999999999	1.49E-2	1.2070000000000001	4.181E-2	-8.3599999999999994E-3	7.8829999999999994E-3	UK Biobank
Haemoglobin concentration	0.04146	0.05133	0.8077	0.4193	1	0.13789999999999999	1.0370000000000001E-2	1.1870000000000001	3.9370000000000002E-2	-3.336E-3	6.9239999999999996E-3	UK Biobank
Haematocrit percentage	0.03187	0.05184	0.6148	0.5387	1	0.13089999999999999	1.021E-2	1.1830000000000001	3.9640000000000002E-2	-2.1870000000000001E-3	6.8320000000000004E-3	UK Biobank
Mean corpuscular volume	-0.1327	0.0464	-2.86	0.004232	1	0.19939999999999999	1.83E-2	1.173	5.3240000000000003E-2	1.035E-2	7.7929999999999996E-3	UK Biobank
Mean corpuscular haemoglobin	-0.09752	0.04786	-2.038	0.04159	1	0.17169999999999999	1.7590000000000001E-2	1.111	4.6629999999999998E-2	5.646E-3	7.4120000000000002E-3	UK Biobank
Mean corpuscular haemoglobin concentration	0.04645	0.05902	0.7871	0.4312	1	4.1250000000000002E-2	4.7219999999999996E-3	1.0249999999999999	1.511E-2	-3.64E-3	4.7219999999999996E-3	UK Biobank
Red blood cell (erythrocyte) distribution width	-0.08418	0.0492	-1.711	0.08705	1	0.12670000000000001	1.1780000000000001E-2	1.0409999999999999	3.227E-2	3.7399999999999998E-3	6.417E-3	UK Biobank
Platelet count	-0.02216	0.04074	-0.5439	0.5865	1	0.23910000000000001	1.915E-2	1.1819999999999999	4.3999999999999997E-2	-1.382E-3	7.0559999999999998E-3	UK Biobank
Platelet crit	-0.05177	0.04212	-1.229	0.2191	1	0.19689999999999999	1.6410000000000001E-2	43466	3.3090000000000001E-2	-2.565E-3	7.2690000000000003E-3	UK Biobank
Mean platelet (thrombocyte) volume	-0.02581	0.03943	-0.6545	0.5128	1	0.27139999999999997	3.1130000000000001E-2	1.268	7.4770000000000003E-2	-3.346E-3	6.2680000000000001E-3	UK Biobank
Platelet distribution width	0.03978	0.04466	0.8909	0.373	1	0.183	2.0969999999999999E-2	1.1870000000000001	6.9589999999999999E-2	-4.5710000000000004E-3	6.2839999999999997E-3	UK Biobank
Lymphocyte count	-0.04181	0.0566	-0.7386	0.4601	1	5.2839999999999998E-2	4.2310000000000004E-3	1.044	1.4370000000000001E-2	1.572E-3	5.5779999999999996E-3	UK Biobank
Monocyte count	-0.04913	0.04779	-1.028	0.3039	1	9.7659999999999997E-2	1.119E-2	1.129	3.1699999999999999E-2	-2.5379999999999999E-3	5.6290000000000003E-3	UK Biobank
Neutrophill count	-0.002841	0.04646	-0.06115	0.9512	1	0.13600000000000001	1.004E-2	1.115	2.4140000000000002E-2	-2.64E-3	6.5440000000000003E-3	UK Biobank
Lymphocyte percentage	-0.03383	0.04602	-0.7352	0.4622	1	0.14349999999999999	1.1390000000000001E-2	1.1160000000000001	2.912E-2	4.0090000000000004E-3	6.2610000000000001E-3	UK Biobank
Monocyte percentage	-0.0238	0.05096	-0.4671	0.6404	1	9.4020000000000006E-2	1.201E-2	1.1359999999999999	3.5839999999999997E-2	-2.7599999999999999E-3	5.587E-3	UK Biobank
Neutrophill percentage	0.04229	0.0465	0.9096	0.3631	1	0.1305	1.1220000000000001E-2	1.0980000000000001	2.7820000000000001E-2	-3.467E-3	6.0439999999999999E-3	UK Biobank
Eosinophill percentage	-0.01335	0.04389	-0.3043	0.7609	1	0.1439	1.585E-2	1.083	3.9059999999999997E-2	2.372E-3	5.816E-3	UK Biobank
Basophill percentage	-0.02059	0.06064	-0.3396	0.7341	1	3.0280000000000001E-2	3.8890000000000001E-3	1.0309999999999999	1.431E-2	2.6050000000000001E-3	4.3090000000000003E-3	UK Biobank
Reticulocyte percentage	-0.02711	0.05527	-0.4905	0.6238	1	5.7419999999999999E-2	5.7340000000000004E-3	1.0449999999999999	2.308E-2	9.2659999999999999E-3	5.3379999999999999E-3	UK Biobank
Reticulocyte count	0.02117	0.05482	0.3861	0.6994	1	6.7930000000000004E-2	6.4840000000000002E-3	1.0529999999999999	2.4879999999999999E-2	6.2560000000000003E-3	5.6169999999999996E-3	UK Biobank
Mean reticulocyte volume	-0.09443	0.04529	-2.085	0.03705	1	0.16420000000000001	1.507E-2	1.1599999999999999	4.6920000000000003E-2	4.0569999999999998E-3	6.4489999999999999E-3	UK Biobank
Mean sphered cell volume	-0.1373	0.04744	-2.893	0.003811	1	0.17219999999999999	1.542E-2	1.177	4.3319999999999997E-2	8.1630000000000001E-3	6.417E-3	UK Biobank
Immature reticulocyte fraction	-0.00396	0.04815	-0.08225	0.9345	1	0.1168	1.0749999999999999E-2	1.1539999999999999	5.16E-2	2.4680000000000001E-3	5.548E-3	UK Biobank
High light scatter reticulocyte percentage	-0.008236	0.05418	-0.152	0.8792	1	6.4269999999999994E-2	6.1729999999999997E-3	1.0620000000000001	2.7179999999999999E-2	5.5110000000000003E-3	5.3220000000000003E-3	UK Biobank
High light scatter reticulocyte count	0.01724	0.04749	0.3631	0.7165	1	0.1464	1.158E-2	1.1379999999999999	4.9270000000000001E-2	3.8549999999999999E-3	6.3460000000000001E-3	UK Biobank
Microalbumin in urine	0.265	0.1794	1.477	0.1396	1	9.9819999999999996E-3	4.2789999999999998E-3	0.99690000000000001	6.4320000000000002E-3	-8.1810000000000008E-3	4.3740000000000003E-3	UK Biobank
Potassium in urine	0.06601	0.06055	1.09	0.2756	1	3.95E-2	2.1749999999999999E-3	1.0069999999999999	8.5609999999999992E-3	-2.2399999999999998E-3	4.7999999999999996E-3	UK Biobank
Sodium in urine	0.02845	0.05358	0.531	0.5954	1	6.9720000000000004E-2	2.9870000000000001E-3	1.018	9.2540000000000001E-3	1.672E-4	5.0590000000000001E-3	UK Biobank
Forced vital capacity (FVC)	0.06881	0.03824	1.799	0.072	1	0.186	7.7819999999999999E-3	1.093	1.7610000000000001E-2	2.589E-4	5.842E-3	UK Biobank
Forced expiratory volume in 1-second (FEV1)	0.03587	0.03986	0.8999	0.3682	1	0.18609999999999999	7.2069999999999999E-3	1.0760000000000001	1.5169999999999999E-2	4.2989999999999999E-3	5.9420000000000002E-3	UK Biobank
Peak expiratory flow (PEF)	0.01869	0.04695	0.3981	0.6906	1	0.1048	4.9560000000000003E-3	1.0489999999999999	1.2800000000000001E-2	-5.4580000000000003E-5	5.5799999999999999E-3	UK Biobank
Vitamin D (quantile) both_sexes	-0.04887	0.04548	-1.074	0.2826	1	9.7030000000000005E-2	1.9949999999999999E-2	0.99880000000000002	3.1759999999999997E-2	3.7810000000000001E-3	4.8849999999999996E-3	UK Biobank
Ankle spacing width	0.1351	0.04136	3.265	0.001094	1	0.29570000000000002	1.443E-2	45139	2.019E-2	-1.338E-2	6.28E-3	UK Biobank
Heel Broadband ultrasound attenuation, direct entry	0.0883	0.05123	1.724	0.08477	1	0.23139999999999999	2.1080000000000002E-2	1.0589999999999999	2.606E-2	-4.2589999999999998E-3	6.1019999999999998E-3	UK Biobank
Heel quantitative ultrasound index (QUI), direct entry	0.07464	0.05049	1.478	0.1393	1	0.246	2.189E-2	1.0780000000000001	2.6540000000000001E-2	-3.895E-3	6.0590000000000001E-3	UK Biobank
Heel bone mineral density (BMD)	0.07807	0.05049	1.546	0.122	1	0.24890000000000001	2.2069999999999999E-2	1.0780000000000001	2.656E-2	-3.885E-3	6.1139999999999996E-3	UK Biobank
Weight, manual entry	0.2404	0.2139	1.124	0.2612	1	0.14680000000000001	9.3289999999999998E-2	1.006	6.0520000000000001E-3	-5.1159999999999999E-3	4.5589999999999997E-3	UK Biobank
Age started smoking in current smokers	0.04315	0.1475	0.2924	0.7699	1	6.2780000000000002E-2	1.653E-2	0.99780000000000002	6.4689999999999999E-3	-1.9250000000000001E-3	4.6909999999999999E-3	UK Biobank
Mother's age at death	0.02013	0.1228	0.164	0.8698	1	1.5169999999999999E-2	2.532E-3	1.0169999999999999	6.6600000000000001E-3	2.065E-5	4.7759999999999999E-3	UK Biobank
Age started hormone-replacement therapy (HRT)	0.005476	0.08542	0.0641	0.9489	1	8.0570000000000003E-2	1.0019999999999999E-2	0.99390000000000001	7.7479999999999997E-3	5.5399999999999998E-3	4.4099999999999999E-3	UK Biobank
Age at menopause (last menstrual period)	0.08376	0.06363	1.316	0.1881	1	0.1173	1.1169999999999999E-2	1.0049999999999999	1.542E-2	4.4409999999999996E-3	5.2370000000000003E-3	UK Biobank
Age angina diagnosed	0.2915	0.2174	1.341	0.1798	1	6.8040000000000003E-2	4.011E-2	0.997	5.9280000000000001E-3	-1.039E-3	4.1650000000000003E-3	UK Biobank
Age hay fever, rhinitis or eczema diagnosed	-0.006498	0.07719	-0.08418	0.9329	1	0.1032	1.057E-2	1.0089999999999999	8.1180000000000002E-3	-7.0890000000000005E-4	4.2900000000000004E-3	UK Biobank
Age asthma diagnosed	0.004824	0.08586	0.05618	0.9552	1	0.15479999999999999	3.6499999999999998E-2	1.006	1.0540000000000001E-2	3.058E-3	4.8040000000000001E-3	UK Biobank
Age of primiparous women at birth of child	0.1389	0.1199	1.158	0.2469	1	9.4219999999999998E-2	1.9199999999999998E-2	1.006	6.1710000000000003E-3	-4.5409999999999999E-3	4.2890000000000003E-3	UK Biobank
Age heart attack diagnosed	-0.1572	0.2298	-0.6841	0.4939	1	7.6950000000000005E-2	5.287E-2	0.99280000000000002	6.4450000000000002E-3	1.9269999999999999E-3	4.5960000000000003E-3	UK Biobank
Number of incorrect matches in round	0.1487	0.05471	2.717	0.00658	1	5.8380000000000001E-2	2.7049999999999999E-3	1.0049999999999999	9.5610000000000001E-3	-3.6350000000000002E-3	4.8380000000000003E-3	UK Biobank
Time to complete round	0.1314	0.05162	2.546	0.01091	1	6.1719999999999997E-2	2.6280000000000001E-3	1.0169999999999999	9.5600000000000008E-3	-3.4399999999999999E-3	5.097E-3	UK Biobank
Age at death	-0.01525	0.2994	-0.05094	0.9594	1	3.8519999999999999E-2	4.4339999999999997E-2	1.0009999999999999	5.8399999999999997E-3	-1.8289999999999999E-3	4.1590000000000004E-3	UK Biobank
Age deep-vein thrombosis (DVT, blood clot in leg) diagnosed	0.0921	0.2818	0.3268	0.7438	1	7.0010000000000003E-2	6.053E-2	0.99619999999999997	5.8009999999999997E-3	-1.204E-3	4.372E-3	UK Biobank
Duration to first press of snap-button in each round	0.04315	0.0524	0.8235	0.4102	1	5.9810000000000002E-2	2.3319999999999999E-3	1.014	8.1300000000000001E-3	2.6899999999999998E-4	4.8809999999999999E-3	UK Biobank
Diastolic blood pressure, automated reading	-0.06338	0.05024	-1.261	0.2072	1	0.1323	5.3949999999999996E-3	1.0629999999999999	1.4789999999999999E-2	1.348E-3	6.3239999999999998E-3	UK Biobank
Systolic blood pressure, automated reading	-0.0086	0.04135	-0.208	0.8352	1	0.13900000000000001	5.5919999999999997E-3	1.0629999999999999	1.5389999999999999E-2	-2.562E-3	5.4860000000000004E-3	UK Biobank
Ankle spacing width (left)	0.114	0.04935	2.311	0.02083	1	0.29630000000000001	1.5810000000000001E-2	1.044	1.3339999999999999E-2	-7.731E-3	5.4619999999999998E-3	UK Biobank
Heel broadband ultrasound attenuation (left)	0.1108	0.05907	1.875	0.06082	1	0.2394	2.69E-2	1.018	1.7979999999999999E-2	-7.7710000000000001E-3	5.3319999999999999E-3	UK Biobank
Heel quantitative ultrasound index (QUI), direct entry (left)	0.08101	0.05688	1.424	0.1544	1	0.25600000000000001	2.811E-2	1.024	1.7340000000000001E-2	-7.136E-3	5.4609999999999997E-3	UK Biobank
Heel bone mineral density (BMD) (left)	0.07943	0.05712	1.391	0.1644	1	0.26	2.8299999999999999E-2	1.024	1.7559999999999999E-2	-7.3920000000000001E-3	5.5259999999999997E-3	UK Biobank
Heel bone mineral density (BMD) T-score, automated (left)	0.081	0.05688	1.424	0.1544	1	0.25600000000000001	2.811E-2	1.024	1.7340000000000001E-2	-7.1349999999999998E-3	5.4609999999999997E-3	UK Biobank
Ankle spacing width (right)	0.09115	0.04894	1.863	0.06253	1	0.29249999999999998	1.5599999999999999E-2	1.0469999999999999	1.243E-2	-4.2100000000000002E-3	5.5820000000000002E-3	UK Biobank
Heel broadband ultrasound attenuation (right)	0.1096	0.05766	1.901	0.05736	1	0.2404	2.6790000000000001E-2	1.022	1.772E-2	-6.914E-3	5.6649999999999999E-3	UK Biobank
Heel quantitative ultrasound index (QUI), direct entry (right)	0.08339	0.05551	1.502	0.133	1	0.26219999999999999	2.9049999999999999E-2	1.026	1.8249999999999999E-2	-6.8780000000000004E-3	5.7800000000000004E-3	UK Biobank
Heel bone mineral density (BMD) (right)	0.08432	0.05518	1.528	0.1265	1	0.26529999999999998	2.9530000000000001E-2	1.026	1.8579999999999999E-2	-6.8510000000000003E-3	5.7809999999999997E-3	UK Biobank
Heel bone mineral density (BMD) T-score, automated (right)	0.0834	0.05551	1.502	0.133	1	0.26219999999999999	2.9049999999999999E-2	1.026	1.8249999999999999E-2	-6.8799999999999998E-3	5.7800000000000004E-3	UK Biobank
Pulse rate	0.09202	0.05495	1.675	0.09403	1	0.12859999999999999	1.1610000000000001E-2	1.018	1.3559999999999999E-2	-3.8180000000000002E-3	4.6290000000000003E-3	UK Biobank
Pulse wave reflection index	0.1207	0.1673	0.7216	0.4706	1	9.4579999999999994E-3	3.777E-3	1.0049999999999999	6.2160000000000002E-3	-4.2220000000000001E-3	3.8579999999999999E-3	UK Biobank
Pulse wave peak to peak time	-0.06539	0.09825	-0.6655	0.5057	1	2.8920000000000001E-2	4.3569999999999998E-3	1.0029999999999999	7.0609999999999996E-3	4.614E-3	4.3E-3	UK Biobank
Signal-to-noise-ratio (SNR) of triplet (left)	-0.0514	0.1089	-0.4718	0.637	1	2.4170000000000001E-2	4.3099999999999996E-3	0.99690000000000001	6.5380000000000004E-3	-1.658E-3	4.5059999999999996E-3	UK Biobank
Signal-to-noise-ratio (SNR) of triplet (right)	0.1377	0.1393	0.9891	0.3226	1	1.8460000000000001E-2	3.885E-3	44927	6.6709999999999998E-3	-5.182E-3	4.4689999999999999E-3	UK Biobank
Time to answer	-0.04277	0.1131	-0.3781	0.7054	1	2.546E-2	4.8120000000000003E-3	1.0680000000000001	6.6169999999999996E-3	-1.983E-3	4.6470000000000001E-3	UK Biobank
Duration screen displayed	0.1148	0.08664	1.325	0.1851	1	5.7930000000000002E-2	4.9569999999999996E-3	1.002	7.1760000000000001E-3	-3.2269999999999998E-3	4.9410000000000001E-3	UK Biobank
Hand grip strength (left)	0.01306	0.04569	0.2859	0.775	1	0.1188	4.2979999999999997E-3	45017	1.1610000000000001E-2	2.3549999999999999E-3	5.8760000000000001E-3	UK Biobank
Hand grip strength (right)	0.01963	0.04506	0.4357	0.6631	1	0.1186	4.3470000000000002E-3	1.0489999999999999	1.2189999999999999E-2	1.5020000000000001E-3	5.8840000000000003E-3	UK Biobank
Age cataract diagnosed	0.104	0.7131	0.1458	0.8841	1	2.546E-2	8.3250000000000005E-2	1.0009999999999999	5.9119999999999997E-3	-3.9329999999999999E-3	4.1920000000000004E-3	UK Biobank
Waist circumference	0.08347	0.04146	2.013	0.04412	1	0.20430000000000001	7.7029999999999998E-3	1.046	1.7000000000000001E-2	-2.8419999999999999E-3	6.1729999999999997E-3	UK Biobank
Hip circumference	0.1094	0.04004	2.731	0.006318	1	0.21110000000000001	8.6060000000000008E-3	1.0589999999999999	1.813E-2	-1.018E-2	6.13E-3	UK Biobank
Spherical power (right)	-0.0212	0.05203	-0.4074	0.6837	1	0.27239999999999998	1.566E-2	1.048	1.1050000000000001E-2	8.2590000000000007E-3	4.7749999999999997E-3	UK Biobank
Spherical power (left)	-0.00654	0.05082	-0.1287	0.8976	1	0.27310000000000001	1.54E-2	1.048	1.137E-2	6.3280000000000003E-3	4.6449999999999998E-3	UK Biobank
Cylindrical power (left)	-0.05644	0.1318	-0.4283	0.6685	1	2.4910000000000002E-2	6.489E-3	1.0049999999999999	6.3610000000000003E-3	2.3779999999999999E-3	4.6160000000000003E-3	UK Biobank
Cylindrical power (right)	-0.1337	0.1163	-1.149	0.2504	1	3.5189999999999999E-2	5.9249999999999997E-3	1.0009999999999999	6.0899999999999999E-3	6.0219999999999996E-3	4.1219999999999998E-3	UK Biobank
Astigmatism angle (right)	0.05797	0.1395	0.4155	0.6778	1	2.5659999999999999E-2	5.9170000000000004E-3	1.0109999999999999	5.8069999999999997E-3	2.4220000000000001E-4	4.9579999999999997E-3	UK Biobank
Astigmatism angle (left)	0.0633	0.1318	0.4803	0.631	1	2.4500000000000001E-2	6.6750000000000004E-3	1.014	6.6470000000000001E-3	-2.1299999999999999E-3	4.5069999999999997E-3	UK Biobank
3mm weak meridian (left)	-0.1417	0.05209	-2.72	0.006533	1	0.33239999999999997	2.8330000000000001E-2	1.073	2.8160000000000001E-2	5.3540000000000003E-3	4.986E-3	UK Biobank
6mm weak meridian (left)	-0.1372	0.0521	-2.633	0.008456	1	0.36120000000000002	2.8400000000000002E-2	1.069	2.2870000000000001E-2	4.8549999999999999E-3	5.215E-3	UK Biobank
6mm weak meridian (right)	-0.1525	0.05271	-2.892	0.003823	1	0.3538	2.726E-2	1.075	2.299E-2	7.7409999999999996E-3	5.1260000000000003E-3	UK Biobank
3mm asymmetry angle (right)	0.03212	0.08394	0.3826	0.702	1	8.183E-2	7.9880000000000003E-3	1.0089999999999999	6.6860000000000001E-3	-6.9819999999999995E-4	4.8770000000000003E-3	UK Biobank
6mm asymmetry angle (right)	0.1094	0.08343	1.311	0.1899	1	0.124	1.2760000000000001E-2	1.0009999999999999	7.1399999999999996E-3	-4.2560000000000002E-3	4.3940000000000003E-3	UK Biobank
6mm asymmetry angle (left)	-0.06874	0.1233	-0.5577	0.577	1	7.4639999999999998E-2	1.268E-2	44958	6.2490000000000002E-3	1.596E-3	5.0520000000000001E-3	UK Biobank
3mm asymmetry angle (left)	0.08345	0.09178	0.9092	0.3632	1	6.676E-2	7.3800000000000003E-3	1.008	5.4650000000000002E-3	-3.8569999999999998E-5	4.7149999999999996E-3	UK Biobank
3mm cylindrical power angle (left)	0.08099	0.08584	0.9435	0.3454	1	8.3089999999999997E-2	8.1980000000000004E-3	1.002	6.7980000000000002E-3	-3.176E-3	4.7219999999999996E-3	UK Biobank
6mm cylindrical power angle (left)	0.01446	0.09326	0.155	0.8768	1	7.0379999999999998E-2	7.9059999999999998E-3	1.0029999999999999	6.9230000000000003E-3	-3.8800000000000002E-3	4.4910000000000002E-3	UK Biobank
6mm cylindrical power angle (right)	-0.04355	0.08994	-0.4842	0.6282	1	6.7979999999999999E-2	7.8100000000000001E-3	1.0049999999999999	5.9750000000000003E-3	-2.5040000000000001E-3	4.3709999999999999E-3	UK Biobank
3mm cylindrical power angle (right)	0.04051	0.08732	0.4639	0.6427	1	6.7479999999999998E-2	7.4139999999999996E-3	1.0109999999999999	6.7930000000000004E-3	-3.8270000000000001E-3	4.7010000000000003E-3	UK Biobank
3mm cylindrical power (right)	0.01739	0.0805	0.216	0.829	1	7.7810000000000004E-2	8.0839999999999992E-3	1.004	6.4939999999999998E-3	-6.5290000000000001E-3	4.1549999999999998E-3	UK Biobank
6mm cylindrical power (right)	-0.168	0.1449	-1.159	0.2464	1	3.0890000000000001E-2	6.7949999999999998E-3	1.0169999999999999	5.8500000000000002E-3	-1.0430000000000001E-3	4.7850000000000002E-3	UK Biobank
6mm cylindrical power (left)	-0.09949	0.1058	-0.9402	0.3471	1	4.48E-2	7.1260000000000004E-3	1.012	6.1749999999999999E-3	-3.5370000000000002E-3	4.411E-3	UK Biobank
3mm cylindrical power (left)	0.04231	0.08299	0.5098	0.6102	1	6.88E-2	6.868E-3	1.012	6.1679999999999999E-3	-8.0719999999999993E-3	4.7600000000000003E-3	UK Biobank
3mm strong meridian (right)	-0.1312	0.05274	-2.489	0.01282	1	0.315	2.7400000000000001E-2	1.0820000000000001	2.894E-2	7.4980000000000003E-3	4.8409999999999998E-3	UK Biobank
6mm strong meridian (right)	-0.1316	0.05381	-2.447	0.01442	1	0.34560000000000002	2.7529999999999999E-2	45139	2.4379999999999999E-2	8.2760000000000004E-3	5.1710000000000002E-3	UK Biobank
6mm strong meridian (left)	-0.1196	0.05203	-2.3	0.02147	1	0.35	2.7910000000000001E-2	1.0760000000000001	2.3040000000000001E-2	6.1890000000000001E-3	5.1749999999999999E-3	UK Biobank
3mm strong meridian (left)	-0.1487	0.05333	-2.789	0.005294	1	0.314	2.6919999999999999E-2	1.075	2.759E-2	8.7180000000000001E-3	4.9069999999999999E-3	UK Biobank
3mm asymmetry index (left)	0.01997	0.1942	0.1028	0.9181	1	1.225E-2	6.3039999999999997E-3	1.0009999999999999	5.8349999999999999E-3	-1.472E-3	4.4780000000000002E-3	UK Biobank
6mm asymmetry index (left)	0.1299	0.1096	1.185	0.2362	1	7.9630000000000006E-2	1.264E-2	1.0149999999999999	6.8630000000000002E-3	-4.1980000000000003E-3	4.4929999999999996E-3	UK Biobank
6mm asymmetry index (right)	0.01335	0.1079	0.1237	0.9015	1	7.5039999999999996E-2	1.2670000000000001E-2	44927	6.6699999999999997E-3	-2.0569999999999998E-3	4.6369999999999996E-3	UK Biobank
3mm asymmetry index (right)	-0.04156	0.1719	-0.2418	0.809	1	1.83E-2	6.3889999999999997E-3	0.99539999999999995	6.0369999999999998E-3	-2.614E-3	4.4159999999999998E-3	UK Biobank
3mm regularity index (right)	0.07731	0.1271	0.6085	0.5429	1	3.6749999999999998E-2	7.2589999999999998E-3	0.99939999999999996	6.9059999999999998E-3	-1.3810000000000001E-3	4.7580000000000001E-3	UK Biobank
6mm regularity index (right)	-0.09956	0.1399	-0.7116	0.4767	1	4.5740000000000003E-2	1.221E-2	0.99960000000000004	6.9189999999999998E-3	7.3879999999999996E-4	4.6249999999999998E-3	UK Biobank
6mm regularity index (left)	0.02789	0.1662	0.1678	0.8667	1	3.5529999999999999E-2	1.1089999999999999E-2	1.0009999999999999	6.3990000000000002E-3	-8.7119999999999993E-3	4.8019999999999998E-3	UK Biobank
3mm regularity index (left)	0.00203	0.1808	0.01123	0.991	1	1.18E-2	6.3629999999999997E-3	1.0129999999999999	6.2969999999999996E-3	4.744E-3	4.4010000000000004E-3	UK Biobank
logMAR, final (right)	-0.001717	0.1486	-0.01155	0.9908	1	1.9519999999999999E-2	6.0010000000000003E-3	1.0009999999999999	6.2880000000000002E-3	-3.322E-4	4.0470000000000002E-3	UK Biobank
logMAR, final (left)	0.05147	0.1197	0.4299	0.6672	1	2.547E-2	5.9540000000000001E-3	1.006	6.4429999999999999E-3	-1.4350000000000001E-3	4.542E-3	UK Biobank
Intra-ocular pressure, corneal-compensated (right)	-0.04416	0.0743	-0.5944	0.5522	1	0.1075	8.1949999999999992E-3	1.016	7.7879999999999998E-3	-2.6080000000000001E-3	4.7239999999999999E-3	UK Biobank
Intra-ocular pressure, Goldmann-correlated (right)	-0.03965	0.06415	-0.6182	0.5365	1	0.17929999999999999	1.086E-2	1.038	1.073E-2	-2.2599999999999999E-3	4.999E-3	UK Biobank
Corneal hysteresis (right)	0.01397	0.06295	0.222	0.8243	1	0.13089999999999999	9.9919999999999991E-3	1.0269999999999999	9.0760000000000007E-3	2.2799999999999999E-3	4.3949999999999996E-3	UK Biobank
Corneal resistance factor (right)	-0.006127	0.05828	-0.1051	0.9163	1	0.17169999999999999	1.2529999999999999E-2	1.038	1.196E-2	4.7580000000000002E-4	4.5900000000000003E-3	UK Biobank
Intra-ocular pressure, corneal-compensated (left)	-0.1522	0.07535	-2.02	0.04335	1	0.1174	9.5569999999999995E-3	1.0169999999999999	8.626E-3	5.0140000000000002E-3	4.8269999999999997E-3	UK Biobank
Intra-ocular pressure, Goldmann-correlated (left)	-0.1126	0.06578	-1.712	0.08681	1	0.18790000000000001	1.0670000000000001E-2	1.0289999999999999	1.026E-2	2.4910000000000002E-3	5.2310000000000004E-3	UK Biobank
Corneal hysteresis (left)	0.06065	0.06471	0.9372	0.3487	1	0.111	9.8949999999999993E-3	1.0189999999999999	8.5280000000000009E-3	-4.6870000000000002E-3	4.7369999999999999E-3	UK Biobank
Corneal resistance factor (left)	-0.01292	0.06052	-0.2135	0.8309	1	0.15290000000000001	1.1809999999999999E-2	1.024	1.057E-2	-2.8479999999999998E-3	4.9919999999999999E-3	UK Biobank
ECG, heart rate	-0.08928	0.08505	-1.05	0.2939	1	8.9440000000000006E-2	1.205E-2	1.016	7.9290000000000003E-3	6.6299999999999996E-4	4.4679999999999997E-3	UK Biobank
ECG, load	0.009585	0.1362	0.07039	0.9439	1	3.6670000000000001E-2	9.0469999999999995E-3	1.012	6.1330000000000004E-3	4.3360000000000002E-4	4.7280000000000004E-3	UK Biobank
ECG, phase time	-0.02348	0.1524	-0.1541	0.8775	1	2.87E-2	8.9879999999999995E-3	1.0069999999999999	6.1749999999999999E-3	3.065E-3	4.6220000000000002E-3	UK Biobank
ADHD	0.04632	0.06957	0.6658	0.5055	1	0.2331	1.4420000000000001E-2	1.0289999999999999	9.7599999999999996E-3	4.1409999999999997E-3	5.2639999999999996E-3	PGC
Alcohol consumed	0.1398	0.1561	0.8955	0.3705	1	2.741E-2	1.022E-2	1.006	6.4270000000000004E-3	-1.91E-3	4.2849999999999997E-3	UK Biobank
Breakfast cereal consumed	-0.03092	0.1603	-0.1929	0.8471	1	3.1449999999999999E-2	8.6219999999999995E-3	1.014	6.1380000000000002E-3	-1.021E-3	5.1450000000000003E-3	UK Biobank
Milk added to cereal	0.02816	0.1817	0.155	0.8769	1	2.2349999999999998E-2	8.9859999999999992E-3	1.008	6.1720000000000004E-3	-2.516E-3	4.8469999999999997E-3	UK Biobank
Type milk consumed: semiskimmed	0.178	0.1779	1	0.3171	1	2.0729999999999998E-2	9.6360000000000005E-3	0.99729999999999996	6.4809999999999998E-3	-5.7999999999999996E-3	4.0899999999999999E-3	UK Biobank
Type milk consumed: wholemilk	-0.1835	0.1647	-1.114	0.2652	1	2.7400000000000001E-2	9.2060000000000006E-3	0.99490000000000001	6.3769999999999999E-3	4.8669999999999998E-3	4.6750000000000003E-3	UK Biobank
Yogurt/ice-cream consumers	0.1527	0.1293	1.181	0.2378	1	3.986E-2	9.4830000000000001E-3	0.99329999999999996	6.5120000000000004E-3	-6.0289999999999996E-3	4.4520000000000002E-3	UK Biobank
Sweet snack consumers	-0.08596	0.1657	-0.5186	0.604	1	2.53E-2	9.391E-3	1.008	7.2449999999999997E-3	-3.5479999999999999E-3	4.3620000000000004E-3	UK Biobank
Starchy food consumers	0.246	0.1737	1.416	0.1567	1	2.4320000000000001E-2	8.6040000000000005E-3	0.99760000000000004	5.973E-3	-5.9500000000000004E-3	4.156E-3	UK Biobank
Cheese consumers	0.0235	0.1527	0.1539	0.8777	1	2.6339999999999999E-2	8.6879999999999995E-3	0.99650000000000005	5.7369999999999999E-3	5.9290000000000005E-4	4.189E-3	UK Biobank
Vegetable consumers	0.01358	0.1629	0.08336	0.9336	1	2.3089999999999999E-2	9.2359999999999994E-3	1.004	6.4310000000000001E-3	-2.6080000000000001E-3	3.9370000000000004E-3	UK Biobank
Fruit consumers	-0.1082	0.1255	-0.8621	0.3886	1	3.7999999999999999E-2	9.162E-3	1.004	6.3730000000000002E-3	3.6319999999999998E-3	4.2189999999999997E-3	UK Biobank
Vitamin supplement user	0.1757	0.1488	1.181	0.2375	1	3.1809999999999998E-2	8.6470000000000002E-3	0.99690000000000001	6.0679999999999996E-3	2.5199999999999999E-5	4.2779999999999997E-3	UK Biobank
Invitation to complete online 24-hour recall dietary questionnaire, acceptance	-0.2083	0.07731	-2.694	0.007066	1	3.6700000000000003E-2	2.6610000000000002E-3	1.018	6.8519999999999996E-3	6.4060000000000002E-3	4.8190000000000004E-3	UK Biobank
Usual side of head for mobile phone use: Left	0.0596	0.08016	0.7434	0.4572	1	2.179E-2	2.8279999999999998E-3	44927	8.9599999999999992E-3	2.7849999999999999E-4	4.5310000000000003E-3	UK Biobank
Usual side of head for mobile phone use: Right	-0.01276	0.08063	-0.1583	0.8742	1	2.564E-2	3.1459999999999999E-3	44927	9.7330000000000003E-3	-2.4060000000000002E-3	4.8890000000000001E-3	UK Biobank
Usual side of head for mobile phone use: Equally left and right	-0.1047	0.0982	-1.066	0.2864	1	1.354E-2	1.7639999999999999E-3	1.004	6.8989999999999998E-3	4.0020000000000003E-3	4.5529999999999998E-3	UK Biobank
Snoring	-0.03263	0.05404	-0.6038	0.546	1	6.037E-2	2.7109999999999999E-3	44958	8.8030000000000001E-3	-3.346E-3	4.3680000000000004E-3	UK Biobank
Milk type used: Full cream	-0.2038	0.09444	-2.158	0.03093	1	1.469E-2	1.75E-3	1.0109999999999999	7.6059999999999999E-3	1.5460000000000001E-3	4.8009999999999997E-3	UK Biobank
Milk type used: Semi-skimmed	0.1298	0.08566	1.515	0.1297	1	1.3480000000000001E-2	1.4159999999999999E-3	1.0009999999999999	6.3969999999999999E-3	-1.2239999999999999E-2	4.0229999999999997E-3	UK Biobank
Milk type used: Skimmed	0.02211	0.08082	0.2736	0.7844	1	1.984E-2	1.6620000000000001E-3	1.0029999999999999	7.28E-3	4.215E-3	4.7600000000000003E-3	UK Biobank
Milk type used: Soya	-0.08027	0.1065	-0.7539	0.4509	1	1.0070000000000001E-2	1.472E-3	1.0109999999999999	7.1679999999999999E-3	1.056E-2	4.6860000000000001E-3	UK Biobank
Milk type used: Other type of milk	-0.01332	0.1794	-0.07426	0.9408	1	3.3869999999999998E-3	1.1869999999999999E-3	0.99729999999999996	5.8690000000000001E-3	4.7280000000000004E-3	4.4739999999999997E-3	UK Biobank
Milk type used: Never/rarely have milk	-0.04126	0.08966	-0.4602	0.6454	1	1.405E-2	1.604E-3	1.0069999999999999	6.4460000000000003E-3	7.3289999999999996E-3	4.6560000000000004E-3	UK Biobank
Spread type: Never/rarely use spread	0.08683	0.07516	1.155	0.248	1	2.1440000000000001E-2	1.72E-3	1.0069999999999999	6.7460000000000003E-3	-4.8319999999999998E-4	4.2319999999999997E-3	UK Biobank
Spread type: Butter/spreadable butter	-0.007175	0.05822	-0.1232	0.9019	1	4.199E-2	2.2070000000000002E-3	0.99619999999999997	9.3150000000000004E-3	-6.2459999999999998E-3	4.7039999999999998E-3	UK Biobank
Spread type: Other type of spread/margarine	-0.03496	0.06782	-0.5155	0.6062	1	3.0710000000000001E-2	1.8649999999999999E-3	0.99590000000000001	7.4830000000000001E-3	7.1939999999999999E-3	4.9760000000000004E-3	UK Biobank
Bread type: White	-0.0464	0.05167	-0.898	0.3692	1	5.842E-2	2.4629999999999999E-3	1.0249999999999999	8.1340000000000006E-3	1.047E-3	4.8549999999999999E-3	UK Biobank
Bread type: Brown	0.06403	0.1038	0.617	0.5373	1	1.1480000000000001E-2	1.4319999999999999E-3	0.99780000000000002	6.4229999999999999E-3	-2.8760000000000001E-3	4.9779999999999998E-3	UK Biobank
Bread type: Wholemeal or wholegrain	0.05449	0.05764	0.9453	0.3445	1	4.7649999999999998E-2	2.496E-3	1.0309999999999999	8.796E-3	-4.327E-4	5.0099999999999997E-3	UK Biobank
Bread type: Other type of bread	-0.1927	0.1418	-1.359	0.1742	1	4.8640000000000003E-3	1.475E-3	0.99619999999999997	6.8230000000000001E-3	2.539E-3	4.712E-3	UK Biobank
Cereal type: Bran cereal (e.g. All Bran, Branflakes)	0.1498	0.1065	1.407	0.1594	1	9.8580000000000004E-3	1.624E-3	44927	6.3709999999999999E-3	1.002E-4	4.6540000000000002E-3	UK Biobank
Cereal type: Biscuit cereal (e.g. Weetabix)	-0.1792	0.1017	-1.762	0.07804	1	1.005E-2	1.766E-3	1.0189999999999999	6.9179999999999997E-3	1.3649999999999999E-3	4.235E-3	UK Biobank
Cereal type: Oat cereal (e.g. Ready Brek, porridge)	0.003785	0.08384	0.04515	0.964	1	1.967E-2	2.0799999999999998E-3	1.008	7.0959999999999999E-3	-1.6819999999999999E-3	4.5950000000000001E-3	UK Biobank
Cereal type: Muesli	-0.009533	0.0542	-0.1759	0.8604	1	4.9979999999999997E-2	2.464E-3	1.0249999999999999	7.5729999999999999E-3	5.5570000000000003E-3	4.7609999999999996E-3	UK Biobank
Cereal type: Other (e.g. Cornflakes, Frosties)	0.02825	0.06025	0.469	0.6391	1	3.6409999999999998E-2	2.1979999999999999E-3	1.012	7.6699999999999997E-3	-5.4419999999999998E-3	4.6379999999999998E-3	UK Biobank
Coffee type: Decaffeinated coffee (any type)	0.2211	0.09198	2.404	0.01622	1	1.5939999999999999E-2	1.9689999999999998E-3	1.0069999999999999	7.0219999999999996E-3	-6.4400000000000004E-3	4.614E-3	UK Biobank
Coffee type: Instant coffee	0.008925	0.07049	0.1266	0.8992	1	3.4840000000000003E-2	2.532E-3	1.016	7.5389999999999997E-3	-4.3E-3	5.3080000000000002E-3	UK Biobank
Coffee type: Ground coffee (include espresso, filter etc)	-0.1288	0.0597	-2.157	0.03102	1	6.5699999999999995E-2	2.9329999999999998E-3	1.026	8.1460000000000005E-3	9.9729999999999992E-3	5.4330000000000003E-3	UK Biobank
Coffee type: Other type of coffee	0.2482	0.1812	1.37	0.1708	1	4.1209999999999997E-3	1.694E-3	1.0029999999999999	6.3249999999999999E-3	3.722E-3	4.3429999999999996E-3	UK Biobank
Major dietary changes in the last 5 years: No	-0.1581	0.06264	-2.523	0.01162	1	3.85E-2	2.3280000000000002E-3	1.0189999999999999	8.6160000000000004E-3	1.8320000000000001E-3	4.9899999999999996E-3	UK Biobank
Major dietary changes in the last 5 years: Yes, because of illness	0.1233	0.06155	2.004	0.04507	1	2.7539999999999999E-2	1.81E-3	1.0109999999999999	6.6280000000000002E-3	-4.5019999999999999E-3	4.6150000000000002E-3	UK Biobank
Major dietary changes in the last 5 years: Yes, because of other reasons	0.1425	0.08118	1.756	0.07908	1	1.8849999999999999E-2	1.73E-3	1.0089999999999999	6.8149999999999999E-3	1.1310000000000001E-3	4.6680000000000003E-3	UK Biobank
Alcohol usually taken with meals	0.0266	0.05723	0.4648	0.6421	1	9.9030000000000007E-2	4.6100000000000004E-3	1.032	8.6800000000000002E-3	-5.9919999999999999E-3	5.2919999999999998E-3	UK Biobank
Breastfed as a baby	-0.0744	0.08887	-0.8371	0.4025	1	2.2970000000000001E-2	2.1099999999999999E-3	1.0169999999999999	7.0130000000000001E-3	3.313E-3	4.5950000000000001E-3	UK Biobank
Handedness (chirality/laterality): Right-handed	0.08835	0.1046	0.845	0.3981	1	9.3869999999999995E-3	1.4580000000000001E-3	1.0069999999999999	6.7390000000000002E-3	-3.9069999999999999E-3	4.7239999999999999E-3	UK Biobank
Handedness (chirality/laterality): Left-handed	-0.05354	0.1031	-0.5192	0.6036	1	1.042E-2	1.5020000000000001E-3	1.002	7.0229999999999997E-3	2.545E-3	4.5570000000000003E-3	UK Biobank
Handedness (chirality/laterality): Use both right and left hands equally	-0.1413	0.1621	-0.8713	0.3836	1	3.5609999999999999E-3	1.3209999999999999E-3	44927	6.3509999999999999E-3	3.7690000000000002E-3	4.3439999999999998E-3	UK Biobank
Hair colour (natural, before greying): Blonde	-0.001417	0.04597	-0.03082	0.9754	1	0.1008	1.7160000000000002E-2	1.123	7.2849999999999998E-2	2.4360000000000001E-4	4.9680000000000002E-3	UK Biobank
Hair colour (natural, before greying): Light brown	-0.01393	0.06772	-0.2057	0.837	1	3.024E-2	6.6150000000000002E-3	1.0820000000000001	4.2169999999999999E-2	1.219E-3	5.3530000000000001E-3	UK Biobank
Hair colour (natural, before greying): Dark brown	0.01601	0.04328	0.3699	0.7115	1	0.11409999999999999	2.5149999999999999E-2	1.095	6.7860000000000004E-2	-6.9119999999999997E-3	5.561E-3	UK Biobank
Hair colour (natural, before greying): Black	-0.03954	0.06051	-0.6534	0.5135	1	4.342E-2	1.099E-2	1.097	6.5570000000000003E-2	2.5899999999999999E-3	5.2230000000000002E-3	UK Biobank
Hair colour (natural, before greying): Other	0.08652	0.1599	0.5412	0.5883	1	4.0980000000000001E-3	1.5479999999999999E-3	1.0089999999999999	5.548E-3	3.408E-3	4.9680000000000002E-3	UK Biobank
Adopted as a child	0.01487	0.1244	0.1196	0.9048	1	5.8149999999999999E-3	1.2869999999999999E-3	0.99850000000000005	6.3070000000000001E-3	-1.833E-3	4.718E-3	UK Biobank
Maternal smoking around birth	-0.08518	0.05962	-1.429	0.153	1	4.6190000000000002E-2	2.5739999999999999E-3	1.0269999999999999	8.5470000000000008E-3	3.6250000000000002E-3	4.81E-3	UK Biobank
Father still alive	0.1721	0.1021	1.687	0.09168	1	9.2899999999999996E-3	1.4989999999999999E-3	1.0029999999999999	5.9109999999999996E-3	-7.3619999999999996E-3	4.8910000000000004E-3	UK Biobank
Mother still alive	0.1864	0.1387	1.345	0.1787	1	5.1240000000000001E-3	1.464E-3	1.014	7.2030000000000002E-3	-6.2059999999999997E-3	4.4609999999999997E-3	UK Biobank
Miserableness	0.06244	0.04917	1.27	0.2041	1	6.2129999999999998E-2	3.4099999999999998E-3	1.0109999999999999	1.031E-2	-3.0070000000000001E-3	4.8719999999999996E-3	UK Biobank
Irritability	0.1635	0.04887	3.345	0.0008223	1	6.7540000000000003E-2	4.0879999999999996E-3	0.99260000000000004	1.1089999999999999E-2	-7.3850000000000001E-3	5.0959999999999998E-3	UK Biobank
Fed-up feelings	0.1328	0.04974	2.67	0.007595	1	7.0019999999999999E-2	3.1189999999999998E-3	44958	9.3620000000000005E-3	-8.2609999999999992E-3	5.1970000000000002E-3	UK Biobank
Tense / 'highly strung'	0.1633	0.05404	3.021	0.002517	1	5.568E-2	3.117E-3	0.99750000000000005	9.5189999999999997E-3	-3.6480000000000002E-3	4.8089999999999999E-3	UK Biobank
Worry too long after embarrassment	0.1245	0.054	2.305	0.02119	1	6.3909999999999995E-2	3.2169999999999998E-3	1.0149999999999999	9.6620000000000004E-3	-4.7499999999999999E-3	4.8640000000000003E-3	UK Biobank
Cancer code, self-reported: malignant melanoma	-0.04717	0.1264	-0.3731	0.7091	1	5.6569999999999997E-3	1.474E-3	0.99150000000000005	6.1960000000000001E-3	5.5420000000000001E-3	4.4739999999999997E-3	UK Biobank
Cancer code, self-reported: basal cell carcinoma	-0.09355	0.102	-0.9176	0.3588	1	1.061E-2	1.701E-3	0.997	7.3410000000000003E-3	7.0749999999999997E-3	4.1510000000000002E-3	UK Biobank
Non-cancer illness code, self-reported: hypertension	0.07865	0.04805	1.637	0.1017	1	0.1191	5.0489999999999997E-3	45078	1.678E-2	-2.2460000000000002E-3	5.934E-3	UK Biobank
Non-cancer illness code, self-reported: peripheral vascular disease	-0.05709	0.1618	-0.3528	0.7243	1	3.5330000000000001E-3	1.444E-3	0.98340000000000005	7.8180000000000003E-3	4.1450000000000002E-3	4.7039999999999998E-3	UK Biobank
Non-cancer illness code, self-reported: heart attack/myocardial infarction	0.03531	0.06989	0.5052	0.6134	1	1.9349999999999999E-2	1.6720000000000001E-3	1.0109999999999999	7.5830000000000003E-3	-5.0330000000000001E-3	4.2449999999999996E-3	UK Biobank
Non-cancer illness code, self-reported: stroke	0.03367	0.1634	0.206	0.8368	1	3.735E-3	1.2780000000000001E-3	1.0069999999999999	6.0610000000000004E-3	-4.032E-3	4.0889999999999998E-3	UK Biobank
Non-cancer illness code, self-reported: leg claudication/ intermittent claudication	-0.3476	0.2329	-1.492	0.1356	1	2.7330000000000002E-3	1.2359999999999999E-3	0.99080000000000001	7.0910000000000001E-3	9.7439999999999992E-3	5.2709999999999996E-3	UK Biobank
Non-cancer illness code, self-reported: pulmonary embolism +/- dvt	-0.02257	0.1275	-0.1769	0.8595	1	5.4799999999999996E-3	1.4170000000000001E-3	1.0089999999999999	7.0049999999999999E-3	3.5460000000000001E-3	4.3480000000000003E-3	UK Biobank
Non-cancer illness code, self-reported: deep venous thrombosis (dvt)	0.01974	0.103	0.1916	0.848	1	9.953E-3	1.596E-3	44927	8.7819999999999999E-3	5.6510000000000002E-4	5.0899999999999999E-3	UK Biobank
Non-cancer illness code, self-reported: asthma	0.03004	0.05552	0.541	0.5885	1	5.6390000000000003E-2	5.8469999999999998E-3	1.0269999999999999	1.5509999999999999E-2	-2.362E-3	4.8269999999999997E-3	UK Biobank
Non-cancer illness code, self-reported: chronic obstructive airways disease/copd	-0.1288	0.1276	-1.009	0.3128	1	5.5189999999999996E-3	1.4289999999999999E-3	0.99170000000000003	7.2610000000000001E-3	3.1419999999999998E-3	4.496E-3	UK Biobank
Non-cancer illness code, self-reported: emphysema/chronic bronchitis	0.08232	0.1044	0.7885	0.4304	1	1.042E-2	1.6310000000000001E-3	0.98829999999999996	6.9820000000000004E-3	-2.1359999999999999E-3	4.437E-3	UK Biobank
Non-cancer illness code, self-reported: sleep apnoea	-0.01016	0.1511	-0.06722	0.9464	1	3.483E-3	1.178E-3	1.0009999999999999	6.3210000000000002E-3	-1.601E-3	4.0720000000000001E-3	UK Biobank
Non-cancer illness code, self-reported: other abdominal problem	0.1728	0.1913	0.9033	0.3664	1	2.7160000000000001E-3	1.2390000000000001E-3	0.99319999999999997	6.4910000000000002E-3	-1.699E-3	4.7879999999999997E-3	UK Biobank
Non-cancer illness code, self-reported: gastro-oesophageal reflux (gord) / gastric reflux	0.07233	0.1111	0.6512	0.5149	1	1.081E-2	1.531E-3	1.0149999999999999	6.9499999999999996E-3	6.3680000000000004E-3	4.9160000000000002E-3	UK Biobank
Non-cancer illness code, self-reported: irritable bowel syndrome	0.4195	0.1317	3.185	0.001446	1	6.0289999999999996E-3	1.516E-3	1.0169999999999999	6.613E-3	-2.4780000000000002E-3	4.176E-3	UK Biobank
Non-cancer illness code, self-reported: cholelithiasis/gall stones	0.2991	0.1152	2.597	0.009415	1	8.3960000000000007E-3	1.5920000000000001E-3	1.018	7.7039999999999999E-3	-5.8050000000000003E-3	4.3400000000000001E-3	UK Biobank
Non-cancer illness code, self-reported: urinary tract infection/kidney infection	-0.07382	0.1458	-0.5064	0.6126	1	3.9680000000000002E-3	1.132E-3	0.98419999999999996	5.8970000000000003E-3	5.1710000000000002E-3	4.1900000000000001E-3	UK Biobank
Non-cancer illness code, self-reported: kidney stone/ureter stone/bladder stone	-0.03435	0.1113	-0.3086	0.7576	1	8.4700000000000001E-3	1.56E-3	1.004	7.319E-3	-2.5140000000000002E-3	4.3070000000000001E-3	UK Biobank
Non-cancer illness code, self-reported: urinary frequency / incontinence	0.1476	0.1644	0.8978	0.3693	1	3.1830000000000001E-3	1.2869999999999999E-3	0.99109999999999998	6.6100000000000004E-3	1.598E-3	4.3039999999999997E-3	UK Biobank
Non-cancer illness code, self-reported: diabetes	0.1081	0.06102	1.772	0.07633	1	3.6229999999999998E-2	2.349E-3	1.038	9.5840000000000005E-3	1.5790000000000001E-3	4.5209999999999998E-3	UK Biobank
Non-cancer illness code, self-reported: type 2 diabetes	0.03841	0.1349	0.2847	0.7758	1	5.8230000000000001E-3	1.341E-3	1.0129999999999999	6.6340000000000001E-3	-2.9889999999999999E-3	4.5189999999999996E-3	UK Biobank
Non-cancer illness code, self-reported: hyperthyroidism/thyrotoxicosis	0.2161	0.1181	1.831	0.06711	1	6.4440000000000001E-3	1.647E-3	1.0089999999999999	6.9829999999999996E-3	-7.2979999999999998E-3	4.385E-3	UK Biobank
Non-cancer illness code, self-reported: hypothyroidism/myxoedema	0.1069	0.05659	1.888	0.05898	1	4.8669999999999998E-2	5.3769999999999998E-3	1.038	1.4460000000000001E-2	-8.9899999999999997E-3	5.2459999999999998E-3	UK Biobank
Non-cancer illness code, self-reported: multiple sclerosis	0.008167	0.1782	0.04583	0.9634	1	3.0349999999999999E-3	1.1820000000000001E-3	1.0109999999999999	6.2480000000000001E-3	1.9120000000000001E-3	4.2050000000000004E-3	UK Biobank
Non-cancer illness code, self-reported: head injury	-0.2083	0.1849	-1.126	0.26	1	2.7650000000000001E-3	1.348E-3	0.99680000000000002	6.7790000000000003E-3	3.4949999999999998E-3	4.3299999999999996E-3	UK Biobank
Non-cancer illness code, self-reported: glaucoma	0.03502	0.08479	0.413	0.6796	1	1.1780000000000001E-2	1.586E-3	1.012	7.3029999999999996E-3	-1.202E-5	4.2290000000000001E-3	UK Biobank
Non-cancer illness code, self-reported: cataract	0.4158	0.1633	2.546	0.01088	1	3.7260000000000001E-3	1.286E-3	0.99609999999999999	5.9550000000000002E-3	-8.2520000000000007E-3	4.176E-3	UK Biobank
Non-cancer illness code, self-reported: retinal detachment	0.06394	0.1809	0.3535	0.7237	1	2.7130000000000001E-3	1.238E-3	1.0069999999999999	6.2179999999999996E-3	4.8640000000000001E-4	4.071E-3	UK Biobank
Non-cancer illness code, self-reported: depression	0.08363	0.07587	1.102	0.2703	1	1.8010000000000002E-2	1.6000000000000001E-3	0.999	6.744E-3	-7.1790000000000005E-4	4.6490000000000004E-3	UK Biobank
Non-cancer illness code, self-reported: anxiety/panic attacks	0.1193	0.1328	0.8982	0.3691	1	5.5040000000000002E-3	1.2030000000000001E-3	1.0029999999999999	6.1970000000000003E-3	-5.9829999999999996E-3	4.3949999999999996E-3	UK Biobank
Non-cancer illness code, self-reported: mania/bipolar disorder/manic depression	0.06282	0.1365	0.4602	0.6454	1	5.0169999999999998E-3	1.3159999999999999E-3	1.002	6.2440000000000004E-3	1.645E-3	4.8700000000000002E-3	UK Biobank
Non-cancer illness code, self-reported: back problem	0.3072	0.1612	1.906	0.05664	1	4.326E-3	1.1869999999999999E-3	1.0049999999999999	6.1669999999999997E-3	-7.0120000000000002E-4	4.5570000000000003E-3	UK Biobank
Non-cancer illness code, self-reported: osteoporosis	-0.06129	0.08329	-0.7358	0.4618	1	1.413E-2	1.6559999999999999E-3	1.002	6.9930000000000001E-3	2.2669999999999999E-3	4.2929999999999999E-3	UK Biobank
Non-cancer illness code, self-reported: spine arthritis/spondylitis	0.2389	0.1809	1.32	0.1867	1	3.2940000000000001E-3	1.2509999999999999E-3	1.0029999999999999	6.6080000000000002E-3	-2.8579999999999999E-3	4.5560000000000002E-3	UK Biobank
Non-cancer illness code, self-reported: iron deficiency anaemia	0.03743	0.1553	0.241	0.8095	1	3.4719999999999998E-3	1.168E-3	0.99270000000000003	5.9979999999999999E-3	-1.24E-3	4.4070000000000003E-3	UK Biobank
Non-cancer illness code, self-reported: pernicious anaemia	-0.0637	0.1578	-0.4037	0.6864	1	3.3340000000000002E-3	1.3370000000000001E-3	0.99099999999999999	6.9909999999999998E-3	-2.9949999999999998E-3	4.3740000000000003E-3	UK Biobank
Non-cancer illness code, self-reported: sarcoidosis	0.05035	0.141	0.357	0.7211	1	4.7689999999999998E-3	1.3129999999999999E-3	0.99319999999999997	6.8089999999999999E-3	3.5309999999999999E-3	4.5069999999999997E-3	UK Biobank
Non-cancer illness code, self-reported: polymyalgia rheumatica	0.1214	0.1594	0.7614	0.4464	1	3.369E-3	1.134E-3	0.99019999999999997	6.3200000000000001E-3	4.6310000000000002E-5	4.2160000000000001E-3	UK Biobank
Non-cancer illness code, self-reported: hayfever/allergic rhinitis	-0.002845	0.0696	-0.04087	0.9674	1	2.1999999999999999E-2	2.3149999999999998E-3	1.016	8.1539999999999998E-3	3.6110000000000001E-3	4.1570000000000001E-3	UK Biobank
Non-cancer illness code, self-reported: pneumonia	0.04196	0.1909	0.2198	0.826	1	3.2190000000000001E-3	1.291E-3	0.99929999999999997	6.0099999999999997E-3	-3.7599999999999999E-3	4.7549999999999997E-3	UK Biobank
Non-cancer illness code, self-reported: alcohol dependency	-0.1017	0.1815	-0.5603	0.5753	1	2.8310000000000002E-3	1.2899999999999999E-3	0.99299999999999999	6.404E-3	3.212E-3	4.614E-3	UK Biobank
Non-cancer illness code, self-reported: nasal polyps	-0.0594	0.1347	-0.4409	0.6593	1	4.6340000000000001E-3	1.4040000000000001E-3	1.0089999999999999	6.1869999999999998E-3	7.1910000000000003E-3	4.3759999999999997E-3	UK Biobank
Non-cancer illness code, self-reported: hiv/aids	-0.4971	0.22	-2.26	0.02381	1	2.8909999999999999E-3	1.266E-3	0.98760000000000003	6.9300000000000004E-3	9.2309999999999996E-3	5.3210000000000002E-3	UK Biobank
Non-cancer illness code, self-reported: helicobacter pylori	0.1602	0.1843	0.869	0.3848	1	2.6870000000000002E-3	1.2099999999999999E-3	0.99590000000000001	6.1789999999999996E-3	-5.2170000000000003E-3	4.9820000000000003E-3	UK Biobank
Non-cancer illness code, self-reported: eczema/dermatitis	0.07033	0.1085	0.6483	0.5168	1	7.9939999999999994E-3	2.2569999999999999E-3	1.018	7.2909999999999997E-3	-1.008E-3	4.0940000000000004E-3	UK Biobank
Non-cancer illness code, self-reported: psoriasis	0.2041	0.1233	1.655	0.09787	1	7.1260000000000004E-3	1.689E-3	1.014	8.1770000000000002E-3	-5.1089999999999998E-3	4.5510000000000004E-3	UK Biobank
Non-cancer illness code, self-reported: malabsorption/coeliac disease	0.03481	0.1394	0.2498	0.8028	1	4.6930000000000001E-3	1.3259999999999999E-3	44958	6.0959999999999999E-3	9.9569999999999997E-4	4.5659999999999997E-3	UK Biobank
Non-cancer illness code, self-reported: diverticular disease/diverticulitis	0.1721	0.09336	1.843	0.06527	1	1.2489999999999999E-2	1.454E-3	0.99360000000000004	6.5909999999999996E-3	-2.6410000000000001E-3	4.7840000000000001E-3	UK Biobank
Non-cancer illness code, self-reported: crohns disease	-0.03688	0.1326	-0.2782	0.7808	1	4.7419999999999997E-3	1.3940000000000001E-3	1.004	6.43E-3	1.7930000000000001E-3	4.2180000000000004E-3	UK Biobank
Non-cancer illness code, self-reported: ulcerative colitis	-0.09559	0.1426	-0.6704	0.5026	1	5.633E-3	1.505E-3	1.014	7.835E-3	5.0930000000000003E-3	4.6750000000000003E-3	UK Biobank
Non-cancer illness code, self-reported: rheumatoid arthritis	-0.03352	0.1384	-0.2421	0.8087	1	4.9129999999999998E-3	1.1919999999999999E-3	1.002	6.0000000000000001E-3	1.833E-3	4.2820000000000002E-3	UK Biobank
Non-cancer illness code, self-reported: osteoarthritis	0.006098	0.07776	0.07842	0.9375	1	1.9400000000000001E-2	1.688E-3	1.0229999999999999	7.3759999999999997E-3	-2.5309999999999998E-3	4.62E-3	UK Biobank
Non-cancer illness code, self-reported: gout	0.008733	0.07441	0.1174	0.9066	1	2.333E-2	6.4850000000000003E-3	0.99660000000000004	1.8630000000000001E-2	-9.299E-4	4.8110000000000002E-3	UK Biobank
Non-cancer illness code, self-reported: atrial fibrillation	0.1351	0.1417	0.953	0.3406	1	5.9500000000000004E-3	1.9559999999999998E-3	1.0189999999999999	8.0180000000000008E-3	-3.6700000000000001E-3	4.5630000000000002E-3	UK Biobank
Non-cancer illness code, self-reported: high cholesterol	0.00536	0.05777	0.09279	0.9261	1	4.1169999999999998E-2	6.5110000000000003E-3	45108	3.6790000000000003E-2	7.0280000000000004E-3	4.7860000000000003E-3	UK Biobank
Non-cancer illness code, self-reported: hiatus hernia	0.1664	0.1076	1.546	0.1221	1	8.5269999999999999E-3	1.2620000000000001E-3	44986	6.4120000000000002E-3	-4.0699999999999998E-3	4.2810000000000001E-3	UK Biobank
Non-cancer illness code, self-reported: sciatica	0.1599	0.1861	0.8593	0.3902	1	2.6069999999999999E-3	1.2279999999999999E-3	1.004	6.633E-3	-3.2439999999999999E-3	4.1399999999999996E-3	UK Biobank
Non-cancer illness code, self-reported: cervical spondylosis	0.4261	0.1573	2.71	0.006738	1	3.6059999999999998E-3	1.196E-3	0.99390000000000001	6.3229999999999996E-3	-3.1419999999999998E-3	4.0309999999999999E-3	UK Biobank
Non-cancer illness code, self-reported: chronic fatigue syndrome	0.1069	0.1629	0.6559	0.5119	1	4.4289999999999998E-3	1.1900000000000001E-3	0.99580000000000002	6.5760000000000002E-3	-1.9480000000000001E-3	4.8690000000000001E-3	UK Biobank
Non-cancer illness code, self-reported: varicose veins	0.1133	0.1843	0.6146	0.5388	1	2.7780000000000001E-3	1.2689999999999999E-3	1.014	6.3489999999999996E-3	2.41E-4	4.2989999999999999E-3	UK Biobank
Non-cancer illness code, self-reported: unclassifiable	0.3551	0.1997	1.778	0.07533	1	2.245E-3	1.2130000000000001E-3	0.99809999999999999	6.241E-3	1.6440000000000001E-4	4.4149999999999997E-3	UK Biobank
Treatment/medication code: gtn 400micrograms spray	0.002537	0.1693	0.01498	0.988	1	3.2269999999999998E-3	1.292E-3	0.99839999999999995	6.1890000000000001E-3	-3.679E-4	4.62E-3	UK Biobank
Treatment/medication code: lisinopril	0.0676	0.09914	0.6819	0.4953	1	1.3089999999999999E-2	1.555E-3	1.0129999999999999	7.587E-3	4.5110000000000003E-3	4.5840000000000004E-3	UK Biobank
Treatment/medication code: ramipril	0.04112	0.08677	0.4739	0.6356	1	1.711E-2	1.701E-3	1.014	7.5630000000000003E-3	-2.4729999999999999E-3	4.8069999999999996E-3	UK Biobank
Treatment/medication code: isosorbide mononitrate	0.3295	0.1655	1.991	0.04651	1	3.3739999999999998E-3	1.263E-3	0.99729999999999996	6.6189999999999999E-3	-5.4980000000000003E-3	4.4050000000000001E-3	UK Biobank
Treatment/medication code: simvastatin	0.02978	0.06178	0.4821	0.6297	1	2.8660000000000001E-2	2.9329999999999998E-3	1.0309999999999999	1.6219999999999998E-2	1.4920000000000001E-3	4.1949999999999999E-3	UK Biobank
Treatment/medication code: ventolin 100micrograms inhaler	-0.04528	0.0823	-0.5501	0.5822	1	1.711E-2	2.2209999999999999E-3	1.0089999999999999	8.1069999999999996E-3	7.6110000000000001E-5	4.8690000000000001E-3	UK Biobank
Treatment/medication code: serevent 25mcg inhaler	0.2116	0.1625	1.302	0.1929	1	3.2439999999999999E-3	1.2539999999999999E-3	1.0089999999999999	6.2249999999999996E-3	-4.9820000000000003E-3	4.3309999999999998E-3	UK Biobank
Treatment/medication code: becotide 50 inhaler	-0.2593	0.1382	-1.877	0.0605	1	4.3949999999999996E-3	1.31E-3	1	6.6740000000000002E-3	7.3550000000000004E-3	4.267E-3	UK Biobank
Treatment/medication code: beclazone 50 inhaler	-0.2071	0.1653	-1.252	0.2104	1	3.271E-3	1.3010000000000001E-3	0.98560000000000003	6.4479999999999997E-3	6.3429999999999997E-3	4.2319999999999997E-3	UK Biobank
Treatment/medication code: diazepam	-0.1062	0.1761	-0.6029	0.5466	1	2.856E-3	1.317E-3	0.98580000000000001	5.3940000000000004E-3	3.2659999999999998E-3	4.1960000000000001E-3	UK Biobank
Treatment/medication code: temazepam	0.0362	0.1936	0.187	0.8516	1	2.65E-3	1.261E-3	0.99019999999999997	6.522E-3	1.16E-3	4.182E-3	UK Biobank
Treatment/medication code: kapake tablet	0.1913	0.1893	1.011	0.3122	1	3.8639999999999998E-3	1.5089999999999999E-3	0.98	8.7589999999999994E-3	-5.339E-3	5.9329999999999999E-3	UK Biobank
Treatment/medication code: lansoprazole	0.1187	0.09469	1.254	0.2099	1	1.1780000000000001E-2	1.457E-3	1.0109999999999999	7.0299999999999998E-3	7.1639999999999996E-4	4.1619999999999999E-3	UK Biobank
Treatment/medication code: lisinopril+hydrochlorothiazide 10mg/12.5mg tablet	-0.076	0.1726	-0.4403	0.6597	1	3.7659999999999998E-3	1.3960000000000001E-3	0.9879	7.7860000000000004E-3	9.8650000000000005E-3	6.0200000000000002E-3	UK Biobank
Treatment/medication code: tramadol	0.2102	0.1002	2.097	0.03596	1	9.3900000000000008E-3	1.3450000000000001E-3	1.0049999999999999	6.659E-3	-1.205E-2	4.6189999999999998E-3	UK Biobank
Treatment/medication code: gaviscon liquid	0.1062	0.1857	0.5721	0.5672	1	3.026E-3	1.315E-3	0.99670000000000003	6.4669999999999997E-3	4.9810000000000002E-3	4.47E-3	UK Biobank
Treatment/medication code: omeprazole	0.1886	0.09797	1.925	0.05424	1	1.5270000000000001E-2	1.392E-3	1.028	6.62E-3	-1.276E-3	4.8890000000000001E-3	UK Biobank
Treatment/medication code: bendrofluazide	0.07197	0.1293	0.5568	0.5776	1	6.3010000000000002E-3	1.3649999999999999E-3	0.99229999999999996	6.1599999999999997E-3	-3.241E-3	4.3400000000000001E-3	UK Biobank
Treatment/medication code: atenolol	-0.04524	0.08128	-0.5566	0.5778	1	1.6250000000000001E-2	1.7819999999999999E-3	1.022	7.7809999999999997E-3	5.2830000000000004E-3	4.5100000000000001E-3	UK Biobank
Treatment/medication code: aspirin	0.005619	0.06703	0.08383	0.9332	1	2.179E-2	1.776E-3	1.0149999999999999	6.6839999999999998E-3	1.7470000000000001E-3	4.3569999999999998E-3	UK Biobank
Treatment/medication code: calcium salts	-0.1581	0.1995	-0.7925	0.4281	1	2.598E-3	1.2750000000000001E-3	0.98950000000000005	6.3229999999999996E-3	6.1159999999999999E-3	4.7710000000000001E-3	UK Biobank
Treatment/medication code: vitamin b compound tablet	-0.1298	0.1883	-0.6891	0.4907	1	2.3969999999999998E-3	1.168E-3	0.99690000000000001	5.8190000000000004E-3	1.8910000000000001E-3	4.248E-3	UK Biobank
Treatment/medication code: calcichew d3 tablet	-0.1419	0.1484	-0.9563	0.3389	1	4.3629999999999997E-3	1.2979999999999999E-3	0.99829999999999997	6.1999999999999998E-3	2.3159999999999999E-3	4.4609999999999997E-3	UK Biobank
Treatment/medication code: calcium carbonate+cholecalciferol 1.25g/5micrograms tablet	0.04312	0.1741	0.2477	0.8044	1	3.2910000000000001E-3	1.4519999999999999E-3	0.9819	7.6540000000000002E-3	-6.3629999999999997E-3	5.3210000000000002E-3	UK Biobank
Treatment/medication code: ibuprofen	0.1797	0.08359	2.149	0.03159	1	1.6E-2	1.433E-3	1	6.3810000000000004E-3	-1.913E-3	4.4470000000000004E-3	UK Biobank
Treatment/medication code: gabapentin	0.006801	0.1663	0.04089	0.9674	1	3.4229999999999998E-3	1.359E-3	0.99580000000000002	6.1869999999999998E-3	-7.4200000000000004E-4	4.8929999999999998E-3	UK Biobank
Treatment/medication code: quinine	0.1348	0.1278	1.054	0.2917	1	6.6319999999999999E-3	1.379E-3	1.0029999999999999	6.8539999999999998E-3	-1.2470000000000001E-3	4.9480000000000001E-3	UK Biobank
Treatment/medication code: gliclazide	0.03341	0.09734	0.3433	0.7314	1	1.025E-2	1.392E-3	1.0189999999999999	7.3419999999999996E-3	-1.65E-3	4.3350000000000003E-3	UK Biobank
Treatment/medication code: prednisolone	-0.04078	0.1582	-0.2577	0.7966	1	3.0899999999999999E-3	1.2999999999999999E-3	0.99529999999999996	6.13E-3	4.2729999999999998E-4	4.3779999999999999E-3	UK Biobank
Treatment/medication code: allopurinol	0.07323	0.07554	0.9695	0.3323	1	2.0490000000000001E-2	5.2830000000000004E-3	0.99480000000000002	1.4919999999999999E-2	-2.2520000000000001E-3	4.6680000000000003E-3	UK Biobank
Treatment/medication code: colchicine	0.1306	0.1724	0.7572	0.4489	1	3.5149999999999999E-3	1.5709999999999999E-3	0.99209999999999998	8.2120000000000005E-3	-8.8269999999999998E-3	5.2589999999999998E-3	UK Biobank
Treatment/medication code: flixonase 50micrograms aqueous nasal spray	-0.0777	0.1713	-0.4537	0.6501	1	2.6459999999999999E-3	1.3190000000000001E-3	0.99919999999999998	6.7980000000000002E-3	5.0689999999999997E-3	4.542E-3	UK Biobank
Treatment/medication code: beconase 50micrograms nasal spray	-0.1449	0.1787	-0.8106	0.4176	1	2.4520000000000002E-3	1.243E-3	1.0049999999999999	6.4650000000000003E-3	7.1019999999999998E-3	4.2110000000000003E-3	UK Biobank
Treatment/medication code: rhinocort 50micrograms nasal spray	0.1464	0.168	0.8711	0.3837	1	3.9119999999999997E-3	1.3129999999999999E-3	0.97709999999999997	7.9649999999999999E-3	-6.9649999999999998E-3	5.3049999999999998E-3	UK Biobank
Treatment/medication code: multivitamin+mineral preparations	0.316	0.191	1.655	0.09795	1	2.807E-3	1.2520000000000001E-3	1.008	6.2119999999999996E-3	-1.4120000000000001E-3	4.4050000000000001E-3	UK Biobank
Treatment/medication code: diclofenac sodium+misoprostol	-0.07415	0.1807	-0.4103	0.6816	1	2.8730000000000001E-3	1.3240000000000001E-3	0.98950000000000005	7.0850000000000002E-3	4.4819999999999999E-3	4.6620000000000003E-3	UK Biobank
Treatment/medication code: ranitidine	0.1316	0.1301	1.011	0.3119	1	5.6020000000000002E-3	1.2849999999999999E-3	0.99470000000000003	6.4850000000000003E-3	-8.0400000000000003E-4	4.2950000000000002E-3	UK Biobank
Treatment/medication code: fluoxetine	0.2564	0.1432	1.79	0.07342	1	4.6090000000000002E-3	1.248E-3	0.99960000000000004	5.3969999999999999E-3	-2.166E-3	4.1539999999999997E-3	UK Biobank
Treatment/medication code: amitriptyline	0.3361	0.1147	2.93	0.003391	1	6.9909999999999998E-3	1.47E-3	1.012	6.8519999999999996E-3	-3.2299999999999998E-3	4.3559999999999996E-3	UK Biobank
Treatment/medication code: bisoprolol	0.0805	0.1194	0.6743	0.5001	1	6.0600000000000003E-3	1.25E-3	0.99780000000000002	6.3460000000000001E-3	-7.3720000000000003E-4	3.9560000000000003E-3	UK Biobank
Treatment/medication code: doxazosin	0.1073	0.113	0.9491	0.3426	1	8.201E-3	1.487E-3	1.0069999999999999	6.7609999999999996E-3	5.4920000000000004E-3	4.4079999999999996E-3	UK Biobank
Treatment/medication code: amlodipine	-0.01541	0.071	-0.2171	0.8281	1	2.2630000000000001E-2	1.933E-3	1.0069999999999999	7.0280000000000004E-3	-4.7849999999999998E-4	4.2259999999999997E-3	UK Biobank
Treatment/medication code: propranolol	0.2127	0.1412	1.507	0.1318	1	4.4780000000000002E-3	1.387E-3	0.99650000000000005	6.2909999999999997E-3	-2.5560000000000001E-3	4.2789999999999998E-3	UK Biobank
Treatment/medication code: salbutamol	-0.1479	0.1213	-1.219	0.2228	1	6.1980000000000004E-3	1.4220000000000001E-3	1.0009999999999999	6.267E-3	7.0419999999999996E-3	4.47E-3	UK Biobank
Treatment/medication code: insulin product	-0.0618	0.116	-0.5326	0.5943	1	7.8079999999999998E-3	1.6980000000000001E-3	1.0129999999999999	7.2110000000000004E-3	7.4349999999999998E-3	4.2620000000000002E-3	UK Biobank
Treatment/medication code: cetirizine	-0.1405	0.1339	-1.05	0.2939	1	6.3299999999999997E-3	1.3879999999999999E-3	0.99919999999999998	6.5170000000000002E-3	1.263E-3	4.5849999999999997E-3	UK Biobank
Treatment/medication code: ipratropium	0.1336	0.1858	0.7186	0.4724	1	3.1059999999999998E-3	1.418E-3	0.98560000000000003	7.0660000000000002E-3	-2.1670000000000001E-3	4.6829999999999997E-3	UK Biobank
Treatment/medication code: oxybutynin	0.07167	0.1755	0.4083	0.6831	1	2.7560000000000002E-3	1.2830000000000001E-3	0.99050000000000005	5.999E-3	9.7999999999999997E-4	4.3200000000000001E-3	UK Biobank
Treatment/medication code: sumatriptan	0.03719	0.1848	0.2012	0.8405	1	3.1089999999999998E-3	1.423E-3	1.0089999999999999	6.6319999999999999E-3	3.5400000000000002E-3	4.6759999999999996E-3	UK Biobank
Treatment/medication code: codeine	-0.01523	0.1468	-0.1037	0.9174	1	4.4279999999999996E-3	1.392E-3	0.99270000000000003	6.7320000000000001E-3	-7.5069999999999998E-4	4.2469999999999999E-3	UK Biobank
Treatment/medication code: dihydrocodeine	-0.06322	0.1682	-0.3758	0.707	1	3.3649999999999999E-3	1.2930000000000001E-3	1	6.9820000000000004E-3	-1.1820000000000001E-3	4.1879999999999999E-3	UK Biobank
Treatment/medication code: diclofenac	-0.049	0.1201	-0.4081	0.6832	1	7.4359999999999999E-3	1.3749999999999999E-3	0.99360000000000004	6.4549999999999998E-3	4.548E-3	4.3550000000000004E-3	UK Biobank
Treatment/medication code: thyroxine product	0.1584	0.1082	1.464	0.1432	1	8.907E-3	2.2959999999999999E-3	1.0009999999999999	8.3119999999999999E-3	-3.1489999999999999E-3	4.4970000000000001E-3	UK Biobank
Treatment/medication code: metformin	0.06828	0.06836	0.9988	0.3179	1	3.049E-2	2.019E-3	1.026	9.2800000000000001E-3	1.4599999999999999E-3	4.7089999999999996E-3	UK Biobank
Treatment/medication code: warfarin	0.2732	0.1495	1.827	0.06773	1	4.849E-3	1.387E-3	44927	6.9719999999999999E-3	-4.3839999999999999E-3	4.5979999999999997E-3	UK Biobank
Treatment/medication code: enalapril	0.2779	0.1372	2.026	0.04272	1	5.3660000000000001E-3	1.2620000000000001E-3	1.004	6.1000000000000004E-3	-5.6350000000000003E-3	4.6680000000000003E-3	UK Biobank
Treatment/medication code: perindopril	0.03409	0.1257	0.2712	0.7862	1	5.6620000000000004E-3	1.428E-3	1.012	6.6059999999999999E-3	1.3810000000000001E-3	4.2640000000000004E-3	UK Biobank
Treatment/medication code: flecainide	0.09068	0.1772	0.5118	0.6088	1	3.2369999999999999E-3	1.1249999999999999E-3	0.98899999999999999	5.8450000000000004E-3	-2.4810000000000001E-3	4.3090000000000003E-3	UK Biobank
Treatment/medication code: felodipine	0.05405	0.152	0.3556	0.7221	1	4.7840000000000001E-3	1.6739999999999999E-3	1.008	6.9649999999999998E-3	6.888E-3	4.3489999999999996E-3	UK Biobank
Treatment/medication code: cod liver oil capsule	0.001207	0.1405	0.008587	0.9931	1	4.5300000000000002E-3	1.4040000000000001E-3	1.0089999999999999	6.3489999999999996E-3	-1.2489999999999999E-3	3.9979999999999998E-3	UK Biobank
Treatment/medication code: furosemide	0.09464	0.155	0.6108	0.5414	1	3.8340000000000002E-3	1.3190000000000001E-3	1.014	6.2430000000000003E-3	-2.464E-3	4.535E-3	UK Biobank
Treatment/medication code: beclometasone	-0.1123	0.1624	-0.6915	0.4893	1	3.7850000000000002E-3	1.31E-3	0.99729999999999996	6.3350000000000004E-3	1.8619999999999999E-3	4.3930000000000002E-3	UK Biobank
Treatment/medication code: sodium cromoglicate	0.3135	0.1922	1.631	0.1028	1	2.601E-3	1.2869999999999999E-3	0.9869	6.7889999999999999E-3	-8.0470000000000003E-3	4.6610000000000002E-3	UK Biobank
Treatment/medication code: chlorphenamine	0.1518	0.1661	0.9139	0.3608	1	3.2330000000000002E-3	1.201E-3	0.98740000000000006	6.783E-3	2.4030000000000002E-3	5.1419999999999999E-3	UK Biobank
Treatment/medication code: nicorandil	0.1079	0.1782	0.6059	0.5446	1	3.2330000000000002E-3	1.261E-3	1.0109999999999999	6.5420000000000001E-3	7.8750000000000003E-5	4.5830000000000003E-3	UK Biobank
Treatment/medication code: imigran 50mg tablet	0.01822	0.1524	0.1195	0.9048	1	4.2370000000000003E-3	1.3359999999999999E-3	0.99390000000000001	6.3930000000000002E-3	3.5980000000000001E-3	4.8459999999999996E-3	UK Biobank
Treatment/medication code: flax oil tablet	-0.2523	0.2169	-1.163	0.2447	1	2.5209999999999998E-3	1.1360000000000001E-3	0.99739999999999995	5.7400000000000003E-3	-1.044E-3	4.5989999999999998E-3	UK Biobank
Treatment/medication code: garlic product	0.03075	0.1761	0.1746	0.8614	1	2.7339999999999999E-3	1.225E-3	0.99560000000000004	6.1469999999999997E-3	1.4450000000000001E-3	4.4089999999999997E-3	UK Biobank
Treatment/medication code: venlafaxine	0.1446	0.1423	1.016	0.3095	1	4.2940000000000001E-3	1.408E-3	0.98939999999999995	6.7580000000000001E-3	-6.123E-3	4.4819999999999999E-3	UK Biobank
Treatment/medication code: losartan	0.04658	0.1098	0.4241	0.6715	1	8.3219999999999995E-3	1.5410000000000001E-3	0.99029999999999996	6.9820000000000004E-3	7.3340000000000002E-3	4.7520000000000001E-3	UK Biobank
Treatment/medication code: citalopram	0.1417	0.1417	1	0.3172	1	5.0930000000000003E-3	1.3649999999999999E-3	1.0009999999999999	6.5950000000000002E-3	4.6010000000000001E-3	4.6470000000000001E-3	UK Biobank
Treatment/medication code: alendronate sodium	0.0599	0.1114	0.5376	0.5909	1	7.3720000000000001E-3	1.4859999999999999E-3	0.99250000000000005	7.0670000000000004E-3	-2.2959999999999999E-3	4.1200000000000004E-3	UK Biobank
Treatment/medication code: co-codamol	0.04294	0.09183	0.4676	0.6401	1	1.1270000000000001E-2	1.3240000000000001E-3	1.008	6.5690000000000002E-3	3.3700000000000002E-3	4.5529999999999998E-3	UK Biobank
Treatment/medication code: movicol oral powder	-0.2234	0.2046	-1.092	0.275	1	2.4489999999999998E-3	1.1919999999999999E-3	0.99590000000000001	6.5300000000000002E-3	7.4450000000000002E-3	4.4619999999999998E-3	UK Biobank
Treatment/medication code: salbutamol 100micrograms spacehaler	0.06343	0.1575	0.4026	0.6872	1	5.1770000000000002E-3	1.426E-3	1	6.8230000000000001E-3	-4.431E-3	4.8219999999999999E-3	UK Biobank
Treatment/medication code: arthrotec 50 tablet	0.2048	0.2198	0.9319	0.3514	1	2.6519999999999998E-3	1.2669999999999999E-3	0.99280000000000002	6.8519999999999996E-3	-4.6299999999999996E-3	5.3670000000000002E-3	UK Biobank
Treatment/medication code: terbinafine	-0.208	0.2086	-0.9972	0.3187	1	2.6410000000000001E-3	1.2899999999999999E-3	0.99570000000000003	6.3470000000000002E-3	9.8399999999999998E-3	4.3920000000000001E-3	UK Biobank
Treatment/medication code: pantoprazole	0.07738	0.1839	0.4208	0.6739	1	2.807E-3	1.103E-3	0.98670000000000002	5.6499999999999996E-3	-3.1250000000000002E-3	3.9069999999999999E-3	UK Biobank
Treatment/medication code: valsartan	0.1934	0.1446	1.338	0.181	1	5.3220000000000003E-3	1.2459999999999999E-3	0.98670000000000002	6.3489999999999996E-3	-2.7360000000000002E-3	4.5409999999999999E-3	UK Biobank
Treatment/medication code: latanoprost	0.04752	0.1475	0.3222	0.7473	1	4.0390000000000001E-3	1.3849999999999999E-3	0.99609999999999999	6.4530000000000004E-3	2.967E-4	4.5580000000000004E-3	UK Biobank
Treatment/medication code: xalatan 0.005% eye drops	0.1511	0.1099	1.374	0.1693	1	7.7159999999999998E-3	1.364E-3	0.99129999999999996	6.6559999999999996E-3	-7.7689999999999999E-3	4.117E-3	UK Biobank
Treatment/medication code: atorvastatin	-0.03231	0.08847	-0.3653	0.7149	1	1.323E-2	2.117E-3	1.0269999999999999	1.0019999999999999E-2	8.0499999999999999E-3	5.0340000000000003E-3	UK Biobank
Treatment/medication code: candesartan cilexetil	0.2764	0.128	2.16	0.0308	1	7.7450000000000001E-3	1.3159999999999999E-3	0.99250000000000005	6.4720000000000003E-3	1.7240000000000001E-3	4.3600000000000002E-3	UK Biobank
Treatment/medication code: salmeterol product	-0.4484	0.2335	-1.92	0.0548	1	2.183E-3	1.2459999999999999E-3	1.0029999999999999	7.1529999999999996E-3	1.325E-2	4.7689999999999998E-3	UK Biobank
Treatment/medication code: adcal-d3 1.5g/10micrograms chewable tablet	-0.05365	0.1525	-0.3517	0.725	1	3.9160000000000002E-3	1.2650000000000001E-3	0.99609999999999999	6.0080000000000003E-3	3.444E-3	4.2789999999999998E-3	UK Biobank
Treatment/medication code: telmisartan	-0.02998	0.1795	-0.1671	0.8673	1	3.1580000000000002E-3	1.3470000000000001E-3	0.99250000000000005	6.9280000000000001E-3	1.3990000000000001E-3	4.8840000000000003E-3	UK Biobank
Treatment/medication code: clopidogrel	0.2492	0.1742	1.43	0.1526	1	3.5729999999999998E-3	1.315E-3	1.008	6.4999999999999997E-3	-3.7069999999999998E-3	4.176E-3	UK Biobank
Treatment/medication code: pioglitazone	-0.132	0.1278	-1.033	0.3017	1	5.6509999999999998E-3	1.2539999999999999E-3	0.98329999999999995	6.1720000000000004E-3	4.712E-3	4.1549999999999998E-3	UK Biobank
Treatment/medication code: reductil 10mg capsule	0.3697	0.2056	1.798	0.07212	1	3.0569999999999998E-3	1.3090000000000001E-3	0.98819999999999997	7.8600000000000007E-3	3.1770000000000001E-3	5.7270000000000003E-3	UK Biobank
Treatment/medication code: symbicort 100/6 turbohaler	-0.01915	0.1705	-0.1123	0.9106	1	3.7230000000000002E-3	1.3179999999999999E-3	1.008	6.4609999999999997E-3	4.6779999999999999E-4	4.4229999999999998E-3	UK Biobank
Treatment/medication code: risedronate sodium	-0.02711	0.1869	-0.145	0.8847	1	2.362E-3	1.1850000000000001E-3	0.99170000000000003	6.2290000000000002E-3	1.3519999999999999E-3	4.2560000000000002E-3	UK Biobank
Treatment/medication code: seretide 50 evohaler	-0.09025	0.09041	-0.9982	0.3182	1	1.1690000000000001E-2	1.5510000000000001E-3	0.98829999999999996	7.0410000000000004E-3	2.6970000000000002E-3	4.3860000000000001E-3	UK Biobank
Treatment/medication code: rosiglitazone	0.09362	0.1632	0.5737	0.5662	1	3.4819999999999999E-3	1.06E-3	0.99809999999999999	6.404E-3	1.66E-3	4.6259999999999999E-3	UK Biobank
Treatment/medication code: spiriva 18micrograms inhalation capsule	-0.2019	0.1668	-1.21	0.2261	1	3.6089999999999998E-3	1.245E-3	0.99709999999999999	6.3639999999999999E-3	1.727E-3	4.5750000000000001E-3	UK Biobank
Treatment/medication code: xalacom 0.005%/0.5% eye drops	-0.1974	0.2036	-0.9695	0.3323	1	2.5460000000000001E-3	1.2049999999999999E-3	0.99709999999999999	6.1240000000000001E-3	9.3589999999999993E-3	5.1590000000000004E-3	UK Biobank
Treatment/medication code: glucosamine product	-0.02862	0.1178	-0.243	0.808	1	6.9329999999999999E-3	1.263E-3	1.006	6.4640000000000001E-3	4.6350000000000002E-3	4.2420000000000001E-3	UK Biobank
Treatment/medication code: levothyroxine sodium	0.07057	0.06385	1.105	0.269	1	3.594E-2	4.1949999999999999E-3	1.024	1.268E-2	-4.1879999999999999E-3	5.1939999999999998E-3	UK Biobank
Treatment/medication code: rosuvastatin	0.2994	0.1641	1.824	0.06818	1	3.6879999999999999E-3	1.232E-3	1.004	6.2659999999999999E-3	-8.4580000000000002E-3	4.9309999999999996E-3	UK Biobank
Treatment/medication code: ezetimibe	-0.0766	0.1357	-0.5646	0.5723	1	5.5019999999999999E-3	1.3359999999999999E-3	1.004	6.7130000000000002E-3	3.225E-3	4.4510000000000001E-3	UK Biobank
Treatment/medication code: bendroflumethiazide	0.05792	0.08269	0.7004	0.4837	1	2.9690000000000001E-2	2.5400000000000002E-3	1.0229999999999999	9.2460000000000007E-3	2.9399999999999999E-3	5.385E-3	UK Biobank
Treatment/medication code: chondroitin product	0.09778	0.163	0.5999	0.5486	1	3.3909999999999999E-3	1.222E-3	0.99460000000000004	5.8409999999999998E-3	-6.3670000000000003E-4	4.2640000000000004E-3	UK Biobank
Treatment/medication code: omega-3/fish oil supplement	0.246	0.175	1.405	0.1599	1	3.336E-3	1.238E-3	1.006	6.4660000000000004E-3	-6.8919999999999995E-4	4.5840000000000004E-3	UK Biobank
Treatment/medication code: digoxin	0.08361	0.1862	0.4491	0.6533	1	3.0969999999999999E-3	1.2099999999999999E-3	1.002	6.424E-3	1.5139999999999999E-3	4.4619999999999998E-3	UK Biobank
Treatment/medication code: paracetamol	0.137	0.06482	2.114	0.03454	1	3.2390000000000002E-2	2.0200000000000001E-3	44958	7.5079999999999999E-3	-1.8060000000000001E-3	4.4530000000000004E-3	UK Biobank
Treatment/medication code: Free-text entry, unable to be coded	-0.006317	0.1658	-0.0381	0.9696	1	3.0070000000000001E-3	1.2750000000000001E-3	1.0029999999999999	6.1659999999999996E-3	1.6260000000000001E-3	4.3880000000000004E-3	UK Biobank
Vitamin and/or mineral supplement use: Fish oil	0.2856	0.2191	1.303	0.1924	1	2.547E-2	1.2200000000000001E-2	1.0029999999999999	6.9239999999999996E-3	-2.7369999999999998E-3	4.5999999999999999E-3	UK Biobank
Vitamin and/or mineral supplement use: Glucosamine/chondroitin	0.06457	0.1751	0.3687	0.7123	1	2.0039999999999999E-2	9.0690000000000007E-3	0.998	6.2589999999999998E-3	9.8460000000000006E-3	4.3059999999999999E-3	UK Biobank
Vitamin and/or mineral supplement use: Vitamin C	0.01845	0.2211	0.08347	0.9335	1	1.9730000000000001E-2	9.7490000000000007E-3	0.99370000000000003	6.3210000000000002E-3	1.022E-2	4.4590000000000003E-3	UK Biobank
Vitamin and/or mineral supplement use: Vitamin E	0.1531	0.1829	0.8369	0.4026	1	2.053E-2	9.1249999999999994E-3	0.9929	5.855E-3	1.0269999999999999E-3	4.3740000000000003E-3	UK Biobank
Type of special diet followed: Low calorie	0.1234	0.1497	0.8244	0.4097	1	3.415E-2	9.6069999999999992E-3	0.99990000000000001	6.489E-3	-2.8830000000000001E-3	4.215E-3	UK Biobank
Type of special diet followed: Other	-0.06693	0.2026	-0.3304	0.7411	1	1.7979999999999999E-2	9.0670000000000004E-3	0.99360000000000004	6.5009999999999998E-3	-3.9849999999999998E-3	4.2230000000000002E-3	UK Biobank
Type of fat/oil used in cooking: Olive oil	0.1019	0.1645	0.6198	0.5354	1	2.5850000000000001E-2	8.711E-3	1.012	5.927E-3	1.9789999999999999E-3	4.548E-3	UK Biobank
Type of fat/oil used in cooking: Polyunsaturated margarine	-0.2043	0.1807	-1.13	0.2583	1	2.3699999999999999E-2	9.2739999999999993E-3	0.99119999999999997	6.1609999999999998E-3	2.049E-3	4.3109999999999997E-3	UK Biobank
Size of red wine glass drunk: small (125ml)	-0.1232	0.2032	-0.6064	0.5442	1	2.0029999999999999E-2	9.4719999999999995E-3	0.98640000000000005	6.9680000000000002E-3	5.1939999999999998E-3	4.47E-3	UK Biobank
Suffer from 'nerves'	0.1186	0.05662	2.094	0.03624	1	4.446E-2	3.0469999999999998E-3	0.99439999999999995	9.162E-3	-2.9459999999999999E-5	5.0819999999999997E-3	UK Biobank
Illnesses of father: Heart disease	-0.001741	0.07007	-0.02485	0.9802	1	2.9090000000000001E-2	2.4069999999999999E-3	0.99739999999999995	7.7879999999999998E-3	-1.6260000000000001E-3	4.7559999999999998E-3	UK Biobank
Illnesses of father: Alzheimer's disease/dementia	-0.8418	0.8902	-0.9457	0.3443	1	9.4390000000000001E-4	2.8379999999999998E-3	1.0249999999999999	1.9460000000000002E-2	1.269E-2	4.9230000000000003E-3	UK Biobank
Illnesses of father: None of the above (group 1)	-0.02935	0.09102	-0.3224	0.7471	1	1.401E-2	1.738E-3	44958	6.7930000000000004E-3	3.0330000000000001E-3	4.313E-3	UK Biobank
Illnesses of father: None of the above (group 2)	-0.04213	0.1156	-0.3645	0.7155	1	9.7230000000000007E-3	1.469E-3	0.99919999999999998	6.9690000000000004E-3	-1.081E-2	4.6150000000000002E-3	UK Biobank
Illnesses of father: Parkinson's disease	-0.2997	0.1901	-1.576	0.115	1	3.6800000000000001E-3	1.3029999999999999E-3	0.99239999999999995	6.2139999999999999E-3	8.345E-3	4.6160000000000003E-3	UK Biobank
Illnesses of father: Severe depression	0.02876	0.132	0.2179	0.8275	1	6.9150000000000001E-3	1.5250000000000001E-3	1.0029999999999999	5.8320000000000004E-3	6.0140000000000002E-3	4.4029999999999998E-3	UK Biobank
Illnesses of father: Prostate cancer	0.1822	0.1122	1.623	0.1046	1	8.1030000000000008E-3	1.6590000000000001E-3	1.006	7.7320000000000002E-3	3.635E-4	4.5589999999999997E-3	UK Biobank
Illnesses of father: Stroke	0.1099	0.1686	0.6518	0.5145	1	4.2890000000000003E-3	1.361E-3	1.0089999999999999	6.0920000000000002E-3	-3.9119999999999997E-3	4.3819999999999996E-3	UK Biobank
Illnesses of father: Lung cancer	-0.03047	0.1008	-0.3024	0.7624	1	1.4420000000000001E-2	1.8270000000000001E-3	0.99029999999999996	6.7400000000000003E-3	7.3369999999999998E-3	4.3870000000000003E-3	UK Biobank
Illnesses of father: Chronic bronchitis/emphysema	-0.168	0.09283	-1.81	0.07027	1	1.4069999999999999E-2	1.7910000000000001E-3	44927	6.659E-3	3.2729999999999999E-3	4.4539999999999996E-3	UK Biobank
Illnesses of father: High blood pressure	0.2552	0.08433	3.026	0.00248	1	1.84E-2	1.683E-3	1.0109999999999999	6.7759999999999999E-3	-6.1180000000000002E-3	4.4730000000000004E-3	UK Biobank
Illnesses of father: Diabetes	0.1693	0.08631	1.961	0.04986	1	1.754E-2	2.0409999999999998E-3	1.026	6.9839999999999998E-3	-7.8799999999999999E-3	4.8469999999999997E-3	UK Biobank
Illnesses of mother: Heart disease	-0.07046	0.08017	-0.8789	0.3795	1	1.508E-2	1.753E-3	44927	6.5929999999999999E-3	4.8560000000000001E-3	4.5539999999999999E-3	UK Biobank
Illnesses of mother: Alzheimer's disease/dementia	-0.02558	0.1604	-0.1595	0.8733	1	4.516E-3	3.2720000000000002E-3	1.0249999999999999	2.6589999999999999E-2	2.9659999999999999E-3	4.6639999999999997E-3	UK Biobank
Illnesses of mother: None of the above (group 1)	-0.0557	0.08573	-0.6498	0.5158	1	1.703E-2	1.67E-3	1.0149999999999999	7.3169999999999997E-3	-2.4250000000000001E-3	4.4739999999999997E-3	UK Biobank
Illnesses of mother: None of the above (group 2)	-0.1606	0.1208	-1.33	0.1837	1	7.6540000000000002E-3	1.4859999999999999E-3	1.002	6.2750000000000002E-3	1.6639999999999999E-3	4.7140000000000003E-3	UK Biobank
Illnesses of mother: Severe depression	0.2389	0.1039	2.3	0.02146	1	9.3640000000000008E-3	1.573E-3	1.008	6.293E-3	-5.1619999999999997E-4	4.3160000000000004E-3	UK Biobank
Illnesses of mother: Stroke	0.1888	0.1327	1.423	0.1549	1	6.1599999999999997E-3	1.475E-3	1.006	6.6649999999999999E-3	-2.5179999999999998E-3	4.4689999999999999E-3	UK Biobank
Illnesses of mother: Lung cancer	-0.2429	0.1623	-1.496	0.1345	1	3.9979999999999998E-3	1.3699999999999999E-3	1.006	5.6839999999999998E-3	1.9759999999999999E-3	4.3249999999999999E-3	UK Biobank
Illnesses of mother: Bowel cancer	0.1046	0.169	0.6188	0.5361	1	4.4970000000000001E-3	1.3450000000000001E-3	1.006	5.6140000000000001E-3	-3.568E-3	4.7460000000000002E-3	UK Biobank
Illnesses of mother: Breast cancer	0.2105	0.1215	1.732	0.08321	1	8.7080000000000005E-3	1.828E-3	1.0069999999999999	7.8460000000000005E-3	-3.849E-3	4.9519999999999998E-3	UK Biobank
Illnesses of mother: Chronic bronchitis/emphysema	-0.06511	0.1017	-0.6402	0.522	1	1.179E-2	1.818E-3	1.0029999999999999	6.7029999999999998E-3	4.8460000000000002E-4	4.45E-3	UK Biobank
Illnesses of mother: High blood pressure	0.1228	0.07554	1.626	0.104	1	2.7830000000000001E-2	1.9859999999999999E-3	1.016	8.3879999999999996E-3	1.5920000000000001E-3	4.7780000000000001E-3	UK Biobank
Illnesses of mother: Diabetes	0.1662	0.07752	2.144	0.032	1	2.002E-2	1.75E-3	1.014	8.4270000000000005E-3	-2.9120000000000001E-3	4.8659999999999997E-3	UK Biobank
Illnesses of siblings: Heart disease	0.09394	0.08049	1.167	0.2431	1	1.7579999999999998E-2	2.1129999999999999E-3	1.0069999999999999	6.7419999999999997E-3	-1.428E-3	4.5799999999999999E-3	UK Biobank
Illnesses of siblings: None of the above (group 1)	-0.127	0.06605	-1.923	0.05443	1	3.7589999999999998E-2	2.3440000000000002E-3	44927	7.228E-3	5.2269999999999999E-3	4.4990000000000004E-3	UK Biobank
Illnesses of siblings: None of the above (group 2)	-0.1564	0.1158	-1.35	0.177	1	9.7540000000000005E-3	1.786E-3	0.99629999999999996	7.0039999999999998E-3	-1.142E-3	4.2680000000000001E-3	UK Biobank
Illnesses of siblings: Severe depression	0.01972	0.09054	0.2178	0.8276	1	1.472E-2	1.7160000000000001E-3	1.0029999999999999	6.3689999999999997E-3	4.7559999999999998E-3	4.2750000000000002E-3	UK Biobank
Illnesses of siblings: Prostate cancer	0.1625	0.183	0.8882	0.3744	1	3.578E-3	1.6800000000000001E-3	0.99150000000000005	6.2290000000000002E-3	3.078E-3	4.3769999999999998E-3	UK Biobank
Illnesses of siblings: Stroke	0.1084	0.2018	0.5371	0.5912	1	3.5249999999999999E-3	1.6180000000000001E-3	1.004	5.9919999999999999E-3	1.6100000000000001E-3	4.731E-3	UK Biobank
Illnesses of siblings: Lung cancer	0.2092	0.2103	0.9947	0.3199	1	4.0980000000000001E-3	1.9599999999999999E-3	1.0029999999999999	7.0819999999999998E-3	-3.8890000000000001E-3	4.7930000000000004E-3	UK Biobank
Illnesses of siblings: Bowel cancer	0.07432	0.1574	0.4721	0.6368	1	5.0429999999999997E-3	1.6050000000000001E-3	0.99470000000000003	5.8809999999999999E-3	-5.2560000000000003E-3	4.3569999999999998E-3	UK Biobank
Illnesses of siblings: Breast cancer	0.2512	0.1587	1.582	0.1135	1	4.8999999999999998E-3	1.818E-3	1.0009999999999999	6.3039999999999997E-3	-2.3110000000000001E-3	3.9870000000000001E-3	UK Biobank
Illnesses of siblings: Chronic bronchitis/emphysema	0.05879	0.1398	0.4204	0.6742	1	6.5399999999999998E-3	1.7849999999999999E-3	1.002	6.4510000000000001E-3	-5.757E-3	4.3179999999999998E-3	UK Biobank
Illnesses of siblings: High blood pressure	0.09172	0.07474	1.227	0.2198	1	3.61E-2	2.3869999999999998E-3	1.0069999999999999	7.9559999999999995E-3	-2.3470000000000001E-3	4.9090000000000002E-3	UK Biobank
Illnesses of siblings: Diabetes	0.1556	0.078	1.994	0.0461	1	2.0240000000000001E-2	1.9530000000000001E-3	1.0089999999999999	6.744E-3	-4.5180000000000003E-3	4.1450000000000002E-3	UK Biobank
Illnesses of adopted siblings: None of the above (group 2)	-0.2551	0.1676	-1.522	0.1279	1	0.61109999999999998	0.24740000000000001	0.98550000000000004	6.0140000000000002E-3	4.0230000000000002E-4	4.3299999999999996E-3	UK Biobank
Smoking status: Never	0.02745	0.04822	0.5691	0.5693	1	9.7489999999999993E-2	3.6849999999999999E-3	1.0289999999999999	1.0410000000000001E-2	6.9919999999999997E-4	5.47E-3	UK Biobank
Smoking status: Previous	0.04199	0.05411	0.7761	0.4377	1	5.2880000000000003E-2	2.764E-3	1.0189999999999999	9.2280000000000001E-3	1.2149999999999999E-3	5.1599999999999997E-3	UK Biobank
Smoking status: Current	-0.1182	0.0544	-2.173	0.02976	1	5.0090000000000003E-2	2.575E-3	1.012	8.5199999999999998E-3	-3.9940000000000002E-3	4.8539999999999998E-3	UK Biobank
Alcohol drinker status: Never	0.1257	0.09325	1.348	0.1778	1	1.406E-2	1.4890000000000001E-3	44958	6.7369999999999999E-3	-1.2260000000000001E-3	4.4679999999999997E-3	UK Biobank
Alcohol drinker status: Previous	-0.02357	0.09572	-0.2463	0.8055	1	1.3390000000000001E-2	1.4859999999999999E-3	1.006	6.2500000000000003E-3	5.0120000000000004E-4	5.0049999999999999E-3	UK Biobank
Alcohol drinker status: Current	-0.05927	0.08077	-0.7338	0.4631	1	2.0070000000000001E-2	1.7830000000000001E-3	1.0249999999999999	7.4110000000000001E-3	4.9120000000000001E-4	4.8040000000000001E-3	UK Biobank
Home area population density - urban or rural: Scotland - Large Urban Area	-0.09149	0.1187	-0.7707	0.4409	1	8.7060000000000002E-3	1.861E-3	1.2529999999999999	7.757E-3	-4.8640000000000003E-3	4.7239999999999999E-3	UK Biobank
Home area population density - urban or rural: Scotland - Other Urban Area	-0.09932	0.1483	-0.6699	0.5029	1	4.8539999999999998E-3	1.5460000000000001E-3	1.048	6.3569999999999998E-3	2.895E-3	4.6249999999999998E-3	UK Biobank
Home area population density - urban or rural: England/Wales - Urban - less sparse	0.2191	0.1358	1.614	0.1066	1	6.0080000000000003E-3	1.472E-3	1.1200000000000001	6.7149999999999996E-3	-2.0049999999999998E-3	4.437E-3	UK Biobank
Home area population density - urban or rural: England/Wales - Hamlet and Isolated Dwelling - less sparse	-0.2339	0.1544	-1.515	0.1298	1	4.1079999999999997E-3	1.1659999999999999E-3	0.99250000000000005	6.0930000000000003E-3	4.6389999999999999E-3	4.7590000000000002E-3	UK Biobank
Bipolar and major depression status: No Bipolar or Depression	-0.244	0.07612	-3.206	0.001346	1	6.2859999999999999E-2	5.5649999999999996E-3	1.0029999999999999	5.4180000000000001E-3	3.6150000000000002E-3	4.6350000000000002E-3	UK Biobank
Bipolar and major depression status: Bipolar I Disorder	-0.2766	0.2385	-1.16	0.2461	1	1.021E-2	5.3540000000000003E-3	1.004	6.7679999999999997E-3	7.4070000000000004E-3	4.8440000000000002E-3	UK Biobank
Bipolar and major depression status: Probable Recurrent major depression (severe)	-0.01507	0.1315	-0.1146	0.9087	1	2.1250000000000002E-2	5.953E-3	1.008	6.9300000000000004E-3	3.7069999999999998E-3	4.8060000000000004E-3	UK Biobank
Reproduciblity of spirometry measurement using ERS/ATS criteria	-0.09136	0.1025	-0.8914	0.3727	1	1.397E-2	1.9819999999999998E-3	1.0029999999999999	6.6020000000000002E-3	2.3379999999999998E-3	4.6579999999999998E-3	UK Biobank
Ever smoked	0.004878	0.05608	0.08699	0.9307	1	7.5329999999999994E-2	3.186E-3	1.0149999999999999	0.01	-3.3249999999999998E-3	5.5490000000000001E-3	UK Biobank
Loneliness, isolation	0.1567	0.05964	2.627	0.008614	1	3.6889999999999999E-2	2.15E-3	1.016	7.4450000000000002E-3	-2.869E-3	4.7460000000000002E-3	UK Biobank
Guilty feelings	0.1076	0.05576	1.931	0.05354	1	5.1060000000000001E-2	2.562E-3	1.002	8.149E-3	-7.9170000000000003E-5	5.1630000000000001E-3	UK Biobank
Risk taking	-0.03651	0.0507	-0.7201	0.4715	1	5.4300000000000001E-2	2.7169999999999998E-3	1.008	9.3050000000000008E-3	1.7149999999999999E-3	4.666E-3	UK Biobank
Ever addicted to any substance or behaviour	-0.1351	0.1284	-1.052	0.293	1	1.755E-2	4.3819999999999996E-3	1.0029999999999999	7.1720000000000004E-3	-9.8280000000000004E-4	4.7419999999999997E-3	UK Biobank
Ever had known person concerned about, or recommend reduction of, alcohol consumption: No	0.2008	0.1093	1.836	0.06628	1	2.682E-2	4.28E-3	1.0089999999999999	6.4339999999999996E-3	-1.2489999999999999E-2	4.6550000000000003E-3	UK Biobank
Ever had known person concerned about, or recommend reduction of, alcohol consumption: Yes, but not in the last year	-0.1345	0.1382	-0.9727	0.3307	1	1.583E-2	3.8089999999999999E-3	0.99939999999999996	6.2220000000000001E-3	7.8750000000000001E-3	4.6550000000000003E-3	UK Biobank
Ever had known person concerned about, or recommend reduction of, alcohol consumption: Yes, during the last year	-0.2101	0.1253	-1.678	0.09344	1	1.7940000000000001E-2	3.9069999999999999E-3	1.0009999999999999	6.3810000000000004E-3	9.1979999999999996E-3	4.4419999999999998E-3	UK Biobank
Ever addicted to alcohol	0.04009	0.1772	0.2263	0.821	1	0.19170000000000001	6.8089999999999998E-2	0.99860000000000004	6.2370000000000004E-3	-1.1410000000000001E-3	5.215E-3	UK Biobank
Ever been injured or injured someone else through drinking alcohol: No	0.2369	0.1694	1.399	0.1619	1	8.9390000000000008E-3	3.8279999999999998E-3	44927	6.3579999999999999E-3	-5.0470000000000003E-3	4.2069999999999998E-3	UK Biobank
Tense, sore, or aching muscles during worst period of anxiety	0.1513	0.127	1.191	0.2335	1	7.2919999999999999E-2	1.472E-2	0.99450000000000005	6.0660000000000002E-3	-5.5440000000000003E-3	4.5310000000000003E-3	UK Biobank
Difficulty concentrating during worst period of anxiety	0.07335	0.1736	0.4225	0.6727	1	2.7470000000000001E-2	1.248E-2	1.002	5.9480000000000002E-3	-1.0169999999999999E-3	4.0969999999999999E-3	UK Biobank
Ever felt worried, tense, or anxious for most of a month or longer	0.1028	0.08194	1.254	0.2098	1	5.577E-2	5.0020000000000004E-3	0.99280000000000002	6.4949999999999999E-3	-4.057E-4	4.7869999999999996E-3	UK Biobank
More irritable than usual during worst period of anxiety	0.1968	0.1801	1.093	0.2746	1	3.9329999999999997E-2	1.3860000000000001E-2	1.002	6.1130000000000004E-3	-1.042E-2	4.3810000000000003E-3	UK Biobank
Ever worried more than most people would in similar situation	0.07794	0.08998	0.8662	0.3864	1	5.9740000000000001E-2	6.3949999999999996E-3	1.0049999999999999	7.2740000000000001E-3	3.0739999999999999E-3	4.9280000000000001E-3	UK Biobank
Restless during period of worst anxiety	-0.1094	0.1768	-0.6191	0.5359	1	3.2919999999999998E-2	1.487E-2	1.0009999999999999	5.9659999999999999E-3	-6.6120000000000003E-4	4.7060000000000001E-3	UK Biobank
Frequent trouble falling or staying asleep during worst period of anxiety	0.08538	0.1376	0.6203	0.5351	1	5.4480000000000001E-2	1.404E-2	0.98599999999999999	5.4039999999999999E-3	2.892E-3	4.7410000000000004E-3	UK Biobank
Professional informed about anxiety	-0.04846	0.1279	-0.3789	0.7047	1	4.1050000000000003E-2	1.18E-2	0.99629999999999996	6.2459999999999998E-3	5.5840000000000004E-3	4.4169999999999999E-3	UK Biobank
Easily tired during worst period of anxiety	0.1122	0.1439	0.7795	0.4357	1	4.1980000000000003E-2	1.213E-2	1.006	5.3239999999999997E-3	-2.4369999999999999E-3	4.4489999999999998E-3	UK Biobank
Difficulty concentrating during worst depression	0.2392	0.1171	2.042	0.04115	1	3.2509999999999997E-2	8.2419999999999993E-3	1.0029999999999999	6.7070000000000003E-3	-6.483E-3	4.0990000000000002E-3	UK Biobank
Thoughts of death during worst depression	0.2982	0.1492	1.999	0.04562	1	2.1690000000000001E-2	7.0099999999999997E-3	1.0049999999999999	6.476E-3	-8.4659999999999996E-3	4.2919999999999998E-3	UK Biobank
Ever had prolonged loss of interest in normal activities	0.07791	0.06726	1.158	0.2467	1	6.5269999999999995E-2	4.6740000000000002E-3	0.9909	6.9360000000000003E-3	-1.408E-3	4.4530000000000004E-3	UK Biobank
Ever had prolonged feelings of sadness or depression	0.07913	0.079	1.002	0.3165	1	5.738E-2	4.5849999999999997E-3	0.99790000000000001	5.9909999999999998E-3	-5.1460000000000004E-4	4.4689999999999999E-3	UK Biobank
Depression possibly related to stressful or traumatic event	0.2171	0.1532	1.417	0.1565	1	2.1059999999999999E-2	6.8139999999999997E-3	1.0069999999999999	6.3029999999999996E-3	-8.2730000000000008E-3	4.5430000000000002E-3	UK Biobank
Professional informed about depression	0.07204	0.1155	0.6235	0.533	1	4.0070000000000001E-2	8.2590000000000007E-3	1.006	7.1300000000000001E-3	2.9429999999999999E-3	4.3090000000000003E-3	UK Biobank
Feelings of tiredness during worst episode of depression	0.1437	0.1357	1.059	0.2897	1	2.76E-2	1.026E-2	1.006	7.9260000000000008E-3	-2.4290000000000002E-3	4.248E-3	UK Biobank
Feelings of worthlessness during worst period of depression	0.2037	0.1208	1.686	0.09173	1	4.3860000000000003E-2	7.9600000000000001E-3	1.012	6.5110000000000003E-3	-1.069E-2	4.6090000000000002E-3	UK Biobank
Ever heard an un-real voice	-0.103	0.1762	-0.5846	0.5588	1	1.081E-2	3.9509999999999997E-3	0.99250000000000005	6.7190000000000001E-3	-1.544E-3	4.6049999999999997E-3	UK Biobank
Ever seen an un-real vision	-0.1707	0.1638	-1.042	0.2973	1	1.1849999999999999E-2	3.8969999999999999E-3	1.004	6.3769999999999999E-3	3.235E-3	4.3800000000000002E-3	UK Biobank
Ever self-harmed	-0.02432	0.1102	-0.2207	0.8253	1	2.138E-2	4.3530000000000001E-3	1.0109999999999999	6.6540000000000002E-3	-5.5360000000000001E-4	4.7080000000000004E-3	UK Biobank
Severity of problems due to mania or irritability	-0.06601	0.1446	-0.4565	0.648	1	5.8439999999999999E-2	1.602E-2	0.99270000000000003	5.7019999999999996E-3	3.052E-3	4.3699999999999998E-3	UK Biobank
Ever sought or received professional help for mental distress	0.1865	0.06968	2.676	0.007445	1	6.4009999999999997E-2	5.3889999999999997E-3	44927	8.0040000000000007E-3	2.7929999999999999E-3	4.4140000000000004E-3	UK Biobank
Ever suffered mental distress preventing usual activities	0.1671	0.07059	2.367	0.01794	1	6.0900000000000003E-2	4.8349999999999999E-3	1.008	6.9020000000000001E-3	-3.6699999999999998E-4	4.3969999999999999E-3	UK Biobank
Ever had period of mania / excitability	-0.02191	0.125	-0.1753	0.8608	1	1.8110000000000001E-2	4.7410000000000004E-3	0.999	7.156E-3	4.0790000000000002E-3	4.3210000000000002E-3	UK Biobank
Ever had period extreme irritability	-0.01943	0.07743	-0.251	0.8019	1	5.8689999999999999E-2	5.0759999999999998E-3	1.002	7.1609999999999998E-3	-2.0470000000000002E-3	4.6550000000000003E-3	UK Biobank
Been in serious accident believed to be life-threatening	-0.06725	0.1397	-0.4816	0.6301	1	1.5869999999999999E-2	4.0280000000000003E-3	1.014	6.574E-3	2.7569999999999998E-4	4.5259999999999996E-3	UK Biobank
Been involved in combat or exposed to war-zone	0.18	0.1431	1.258	0.2084	1	1.4370000000000001E-2	4.0330000000000001E-3	0.99670000000000003	6.3229999999999996E-3	-2.2929999999999999E-3	4.5040000000000002E-3	UK Biobank
Diagnosed with life-threatening illness	0.04892	0.1364	0.3587	0.7198	1	1.4930000000000001E-2	4.1749999999999999E-3	1.0069999999999999	6.0689999999999997E-3	5.9810000000000002E-3	4.4520000000000002E-3	UK Biobank
Victim of physically violent crime	-0.06161	0.09802	-0.6285	0.5297	1	2.666E-2	4.816E-3	1.0069999999999999	6.9959999999999996E-3	9.7070000000000001E-4	4.4190000000000002E-3	UK Biobank
Witnessed sudden violent death	0.08183	0.1055	0.776	0.4378	1	2.613E-2	4.0850000000000001E-3	1.004	6.5380000000000004E-3	-1.2080000000000001E-3	4.555E-3	UK Biobank
Victim of sexual assault	-0.06695	0.09619	-0.696	0.4864	1	3.8800000000000001E-2	4.947E-3	0.99690000000000001	6.5669999999999999E-3	6.594E-3	4.6620000000000003E-3	UK Biobank
Did your sleep change?	0.1771	0.1583	1.119	0.2633	1	2.486E-2	9.0749999999999997E-3	0.99909999999999999	6.2059999999999997E-3	1.883E-4	4.5539999999999999E-3	UK Biobank
Trouble falling asleep	-0.07185	0.1238	-0.5805	0.5616	1	3.8640000000000001E-2	9.0369999999999999E-3	0.99929999999999997	6.234E-3	-1.756E-3	4.1640000000000002E-3	UK Biobank
Sleeping too much	-0.07884	0.1266	-0.6226	0.5335	1	4.02E-2	1.099E-2	0.99960000000000004	6.3769999999999999E-3	2.6649999999999998E-3	4.0390000000000001E-3	UK Biobank
Waking too early	0.03574	0.1416	0.2524	0.8007	1	4.0129999999999999E-2	1.0279999999999999E-2	1.0069999999999999	6.4989999999999996E-3	5.5849999999999997E-3	4.8789999999999997E-3	UK Biobank
Weight change during worst episode of depression: Stayed about the same or was on a diet	-0.003298	0.1121	-0.02942	0.9765	1	6.182E-2	8.2310000000000005E-3	0.98570000000000002	6.3959999999999998E-3	-1.6230000000000001E-3	4.6670000000000001E-3	UK Biobank
Weight change during worst episode of depression: Gained weight	-0.02503	0.1086	-0.2304	0.8177	1	5.9360000000000003E-2	8.5419999999999992E-3	0.99709999999999999	6.3169999999999997E-3	-1.9040000000000001E-3	4.4229999999999998E-3	UK Biobank
Weight change during worst episode of depression: Lost weight	-0.04679	0.1415	-0.3306	0.741	1	3.2439999999999997E-2	8.3840000000000008E-3	1	6.4710000000000002E-3	4.7410000000000004E-3	4.6620000000000003E-3	UK Biobank
Difficulty stopping worrying during worst period of anxiety	0.09757	0.1582	0.6166	0.5375	1	3.0380000000000001E-2	1.247E-2	0.99709999999999999	6.0899999999999999E-3	-4.1859999999999996E-3	4.0340000000000003E-3	UK Biobank
Number of things worried about during worst period of anxiety	-0.2362	0.1756	-1.345	0.1786	1	3.3869999999999997E-2	1.281E-2	0.98699999999999999	6.3480000000000003E-3	1.9810000000000001E-3	4.3309999999999998E-3	UK Biobank
Mental health problems ever diagnosed by a professional: Social anxiety or social phobia	-0.2427	0.1669	-1.454	0.146	1	1.094E-2	3.5119999999999999E-3	0.99950000000000006	6.4419999999999998E-3	8.7069999999999995E-3	4.5950000000000001E-3	UK Biobank
Mental health problems ever diagnosed by a professional: Depression	0.123	0.0876	1.404	0.1603	1	4.9930000000000002E-2	5.0379999999999999E-3	1.002	6.9410000000000001E-3	-1.8680000000000001E-3	4.8799999999999998E-3	UK Biobank
Mental health problems ever diagnosed by a professional: Anxiety, nerves or generalized anxiety disorder	0.1954	0.09563	2.043	0.04105	1	3.4279999999999998E-2	4.2900000000000004E-3	0.99870000000000003	7.1830000000000001E-3	-5.7700000000000004E-4	4.3709999999999999E-3	UK Biobank
Mental health problems ever diagnosed by a professional: Panic attacks	-0.1555	0.1174	-1.324	0.1856	1	2.248E-2	4.0200000000000001E-3	1.002	6.6100000000000004E-3	5.2230000000000002E-3	4.4140000000000004E-3	UK Biobank
Mental health problems ever diagnosed by a professional: Obsessive compulsive disorder (OCD)	0.1083	0.1991	0.5437	0.5866	1	7.574E-3	3.7659999999999998E-3	1.002	6.7669999999999996E-3	-6.133E-4	4.6239999999999996E-3	UK Biobank
Substances taken for depression: Unprescribed medication (more than once)	-0.02254	0.1898	-0.1188	0.9055	1	8.3280000000000003E-3	3.9490000000000003E-3	0.99729999999999996	6.6030000000000004E-3	-1.392E-3	4.163E-3	UK Biobank
Substances taken for depression: Medication prescribed to you (for at least two weeks)	0.1605	0.07941	2.021	0.04327	1	5.3499999999999999E-2	4.9550000000000002E-3	1	7.234E-3	-3.7889999999999998E-3	4.7200000000000002E-3	UK Biobank
Substances taken for depression: Drugs or alcohol (more than once)	-0.0532	0.115	-0.4627	0.6436	1	2.4979999999999999E-2	4.4939999999999997E-3	0.99939999999999996	6.9979999999999999E-3	-5.6829999999999997E-3	4.5209999999999998E-3	UK Biobank
Activities undertaken to treat depression: Talking therapies, such as psychotherapy, counselling, group therapy or CBT	0.09838	0.07883	1.248	0.212	1	4.913E-2	4.8890000000000001E-3	1.0029999999999999	7.2119999999999997E-3	9.4979999999999999E-4	4.7289999999999997E-3	UK Biobank
Activities undertaken to treat depression: Other therapeutic activities such as mindfulness, yoga or art classes	-0.06103	0.1114	-0.5481	0.5836	1	2.726E-2	4.4980000000000003E-3	1.0009999999999999	6.7660000000000003E-3	-2.3519999999999999E-3	4.4619999999999998E-3	UK Biobank
Manifestations of mania or irritability: I was more talkative than usual	-0.0934	0.1044	-0.8943	0.3711	1	2.4799999999999999E-2	4.1419999999999998E-3	1.0009999999999999	6.0870000000000004E-3	3.6150000000000002E-3	3.9199999999999999E-3	UK Biobank
Manifestations of mania or irritability: I was more restless than usual	-0.129	0.1014	-1.272	0.2032	1	3.3369999999999997E-2	4.9090000000000002E-3	0.998	6.3359999999999996E-3	5.4060000000000002E-3	4.5919999999999997E-3	UK Biobank
Manifestations of mania or irritability: My thoughts were racing	-0.05581	0.1093	-0.5105	0.6097	1	2.836E-2	4.7759999999999999E-3	1.0049999999999999	7.5919999999999998E-3	1.9109999999999999E-3	4.2750000000000002E-3	UK Biobank
Manifestations of mania or irritability: I needed less sleep than usual	-0.1306	0.127	-1.029	0.3037	1	1.881E-2	4.5269999999999998E-3	0.99519999999999997	7.8069999999999997E-3	4.3499999999999997E-3	4.5230000000000001E-3	UK Biobank
Manifestations of mania or irritability: I was more creative or had more ideas than usual	-0.127	0.1578	-0.8045	0.4211	1	1.123E-2	4.0439999999999999E-3	1.0109999999999999	6.4349999999999997E-3	2.0479999999999999E-3	4.4450000000000002E-3	UK Biobank
Manifestations of mania or irritability: I was easily distracted	-0.003019	0.1177	-0.02565	0.9795	1	2.1090000000000001E-2	4.4679999999999997E-3	0.99790000000000001	6.0740000000000004E-3	-1.0640000000000001E-3	4.6480000000000002E-3	UK Biobank
Manifestations of mania or irritability: I was more active than usual	-0.1531	0.1355	-1.13	0.2586	1	1.9820000000000001E-2	4.3049999999999998E-3	0.99819999999999998	6.2230000000000002E-3	4.0800000000000003E-3	4.5230000000000001E-3	UK Biobank
Substances taken for anxiety: Medication prescribed to you (for at least two weeks)	0.1349	0.09759	1.383	0.1667	1	3.9530000000000003E-2	5.104E-3	1.006	6.7850000000000002E-3	-1.0920000000000001E-3	4.4010000000000004E-3	UK Biobank
Substances taken for anxiety: Drugs or alcohol (more than once)	-0.08592	0.1696	-0.5067	0.6123	1	1.4919999999999999E-2	4.0359999999999997E-3	1.0149999999999999	6.0670000000000003E-3	8.0940000000000005E-3	5.1380000000000002E-3	UK Biobank
Activities undertaken to treat anxiety: Talking therapies, such as psychotherapy, counselling, group therapy or CBT	-0.005824	0.09812	-0.05936	0.9527	1	3.9019999999999999E-2	5.0229999999999997E-3	0.99450000000000005	6.6889999999999996E-3	6.7489999999999998E-3	4.3610000000000003E-3	UK Biobank
Activities undertaken to treat anxiety: Other therapeutic activities such as mindfulness, yoga or art classes	0.09236	0.1153	0.8011	0.4231	1	2.809E-2	4.6600000000000001E-3	0.99639999999999995	5.8589999999999996E-3	-3.3059999999999999E-3	4.7359999999999998E-3	UK Biobank
Methods of self-harm used: Ingesting a medication in excess of the normal dose	0.13	0.1443	0.9003	0.368	1	1.208E-2	3.6240000000000001E-3	1.0209999999999999	6.2249999999999996E-3	-2.3149999999999998E-3	4.6290000000000003E-3	UK Biobank
Actions taken following self-harm: See anyone from psychiatric or mental health services, including liaison services	0.1545	0.1571	0.9834	0.3254	1	1.26E-2	3.7060000000000001E-3	1.008	6.1879999999999999E-3	-5.5339999999999999E-3	4.7670000000000004E-3	UK Biobank
Seen a psychiatrist for nerves, anxiety, tension or depression	0.1216	0.0684	1.777	0.0755	1	3.1019999999999999E-2	1.9550000000000001E-3	1.0029999999999999	7.5690000000000002E-3	-2.0929999999999999E-4	5.1489999999999999E-3	UK Biobank
Answered sexual history questions	0.0562	0.06694	0.8395	0.4012	1	2.4590000000000001E-2	1.72E-3	1.0049999999999999	6.9719999999999999E-3	-2.9409999999999999E-4	4.5399999999999998E-3	UK Biobank
Ever had same-sex intercourse	0.007109	0.09972	0.07129	0.9432	1	1.12E-2	1.5809999999999999E-3	1.0109999999999999	6.169E-3	-3.898E-3	4.4739999999999997E-3	UK Biobank
Long-standing illness, disability or infirmity	0.05907	0.05418	1.09	0.2757	1	5.2130000000000003E-2	2.3E-3	44958	8.6289999999999995E-3	2.2160000000000001E-3	5.0350000000000004E-3	UK Biobank
Wears glasses or contact lenses	0.06128	0.08125	0.7542	0.4507	1	1.7770000000000001E-2	1.4859999999999999E-3	0.99260000000000004	6.8849999999999996E-3	-7.561E-4	4.5399999999999998E-3	UK Biobank
Doctor diagnosed hayfever or allergic rhinitis	0.06795	0.07246	0.9378	0.3484	1	7.7329999999999996E-2	8.5540000000000008E-3	1.0089999999999999	8.1919999999999996E-3	3.5460000000000001E-3	4.6350000000000002E-3	UK Biobank
Doctor diagnosed asthma	0.02901	0.07841	0.37	0.7113	1	6.5490000000000007E-2	9.3810000000000004E-3	0.99939999999999996	7.7850000000000003E-3	7.0390000000000003E-4	3.9950000000000003E-3	UK Biobank
Doctor diagnosed sarcoidosis	-0.2208	0.1723	-1.282	0.2	1	1.2149999999999999E-2	5.6150000000000002E-3	0.99550000000000005	7.149E-3	3.457E-3	4.9319999999999998E-3	UK Biobank
Other eye problems	0.2203	0.1133	1.945	0.05181	1	8.7749999999999998E-3	1.4450000000000001E-3	1.026	7.0159999999999997E-3	-2.9169999999999999E-3	4.627E-3	UK Biobank
Hearing difficulty/problems: No	-0.0794	0.06233	-1.274	0.2027	1	4.1189999999999997E-2	2.261E-3	1.0149999999999999	8.3099999999999997E-3	-7.9370000000000005E-4	5.0439999999999999E-3	UK Biobank
Hearing difficulty/problems: Yes	0.08104	0.06222	1.302	0.1928	1	4.1209999999999997E-2	2.2550000000000001E-3	1.0149999999999999	8.2819999999999994E-3	7.6429999999999998E-4	5.0309999999999999E-3	UK Biobank
Cough on most days	0.04482	0.09654	0.4643	0.6424	1	4.691E-2	5.6870000000000002E-3	0.99590000000000001	6.7720000000000002E-3	-3.969E-4	4.62E-3	UK Biobank
Bring up phlegm/sputum/mucus on most days	-0.04225	0.1169	-0.3614	0.7178	1	2.6120000000000001E-2	5.1349999999999998E-3	1.0089999999999999	6.8459999999999997E-3	-1.0510000000000001E-3	4.4640000000000001E-3	UK Biobank
Tobacco smoking: Occasionally	-0.4279	0.1818	-2.353	0.01862	1	1.146E-2	4.3689999999999996E-3	0.99580000000000002	6.0049999999999999E-3	-3.1580000000000002E-3	4.3509999999999998E-3	UK Biobank
Tobacco smoking: Ex-smoker	0.03747	0.08199	0.4571	0.6476	1	7.6869999999999994E-2	7.5880000000000001E-3	1.0069999999999999	7.7029999999999998E-3	-5.7249999999999998E-4	4.5830000000000003E-3	UK Biobank
Tobacco smoking: Never smoked	0.01125	0.07417	0.1517	0.8794	1	9.3640000000000001E-2	8.0289999999999997E-3	1.0109999999999999	7.6860000000000001E-3	9.4050000000000004E-4	4.6150000000000002E-3	UK Biobank
Hearing difficulty/problems with background noise	0.0975	0.05733	1.701	0.08897	1	5.0599999999999999E-2	2.4130000000000002E-3	1.024	8.1740000000000007E-3	-2.2750000000000001E-3	4.9410000000000001E-3	UK Biobank
Job coding: residential manager, day care manager, nursing home manager, retirement home manager, convalescent home manager	-0.04149	0.1926	-0.2154	0.8294	1	1.1299999999999999E-2	5.3070000000000001E-3	0.99319999999999997	7.097E-3	-5.2180000000000004E-3	5.1009999999999996E-3	UK Biobank
Job coding: restaurant or catering manager, restaurateur; canteen manager; takeaway food shop manager	0.06271	0.1831	0.3425	0.732	1	1.116E-2	5.0860000000000002E-3	0.98480000000000001	6.0429999999999998E-3	-7.3860000000000002E-3	4.633E-3	UK Biobank
Job coding: chemist (analytic, developmental, industrial, research)	-0.02069	0.1683	-0.1229	0.9022	1	1.193E-2	5.0499999999999998E-3	0.99439999999999995	6.7489999999999998E-3	3.741E-3	4.5050000000000003E-3	UK Biobank
Job coding: biologist, botanist, entomologist, zoologist, ecologist, microbiologist/pathologist/virologist/geneticist (not medically qualified)	-0.1813	0.1915	-0.9464	0.344	1	1.0529999999999999E-2	5.3179999999999998E-3	0.99209999999999998	6.4780000000000003E-3	1.3600000000000001E-3	4.7169999999999998E-3	UK Biobank
Job coding: physicist, astronomer, geologist, geophysicist, meteorologist, oceanographer, seismologist	-0.2146	0.1858	-1.155	0.248	1	1.227E-2	5.4029999999999998E-3	0.98929999999999996	6.241E-3	4.8589999999999996E-3	4.3880000000000004E-3	UK Biobank
Job coding: mathematician	-0.1544	0.2146	-0.7194	0.4719	1	1.0659999999999999E-2	4.8890000000000001E-3	0.99209999999999998	8.0590000000000002E-3	9.221E-3	5.7910000000000001E-3	UK Biobank
Job coding: civil engineer	0.03965	0.1686	0.2352	0.8141	1	1.6420000000000001E-2	5.4460000000000003E-3	0.98009999999999997	7.358E-3	-1.003E-3	4.9410000000000001E-3	UK Biobank
Job coding: software professional, analyst-programmer, computer programmer, software analyst or engineer, systems designer or programmer	-0.2715	0.1586	-1.712	0.08698	1	1.5740000000000001E-2	5.4479999999999997E-3	1.008	6.2890000000000003E-3	5.8469999999999998E-3	4.437E-3	UK Biobank
Job coding: medical doctor, general practitioner, hospital consultant	-0.05382	0.1271	-0.4235	0.672	1	2.8420000000000001E-2	5.5440000000000003E-3	0.9929	6.0920000000000002E-3	-3.4199999999999999E-3	5.1200000000000004E-3	UK Biobank
Job coding: higher education teaching professional, university lecturer/professor (including college/university head/vice chancellor)	-0.04742	0.1194	-0.3971	0.6913	1	2.095E-2	5.1910000000000003E-3	0.9909	6.1500000000000001E-3	-9.4680000000000003E-4	4.0460000000000001E-3	UK Biobank
Job coding: secondary school teacher or teaching professional (including head teacher)	0.09433	0.1153	0.818	0.4134	1	2.7400000000000001E-2	5.0480000000000004E-3	0.99299999999999999	6.0130000000000001E-3	-5.1989999999999996E-3	4.4809999999999997E-3	UK Biobank
Job coding: primary /junior school teacher or teaching professional, nursery school teacher (including head teacher)	-0.03848	0.1505	-0.2557	0.7982	1	1.7760000000000001E-2	5.5849999999999997E-3	0.99619999999999997	6.96E-3	4.3319999999999999E-3	4.6959999999999997E-3	UK Biobank
Job coding: scientific researcher, scientific officer, medical research associate, experimental officer	0.0133	0.1535	0.08667	0.9309	1	1.4160000000000001E-2	5.293E-3	0.99709999999999999	6.3540000000000003E-3	3.0109999999999998E-3	4.3169999999999997E-3	UK Biobank
Job coding: researcher in broadcasting, journalism, photography, printing and publishing	0.04084	0.16	0.2552	0.7986	1	1.866E-2	5.6160000000000003E-3	0.97319999999999995	7.3099999999999997E-3	-2.5140000000000002E-3	5.4409999999999997E-3	UK Biobank
Job coding: town planner, development officer	0.08027	0.1688	0.4754	0.6345	1	1.694E-2	5.1070000000000004E-3	0.9788	6.868E-3	8.3250000000000002E-4	5.3020000000000003E-3	UK Biobank
Job coding: civil service senior manager outside the senior civil service (former grades 6 and 7)	-0.1909	0.1669	-1.143	0.2529	1	1.137E-2	5.1139999999999996E-3	1.0029999999999999	6.5719999999999997E-3	1.8259999999999999E-3	4.3420000000000004E-3	UK Biobank
Job coding: nurse (of any kind, at any level)	0.1688	0.1695	0.9953	0.3196	1	1.5310000000000001E-2	5.3629999999999997E-3	1	6.3579999999999999E-3	-2.1310000000000001E-3	4.7730000000000003E-3	UK Biobank
Job coding: non-commissioned officers or other rank of armed forces	0.005838	0.1763	0.03312	0.9736	1	1.116E-2	4.607E-3	1.004	5.757E-3	-3.3999999999999998E-3	4.581E-3	UK Biobank
Job coding: author, writer, biographer, book editor, novelist, dramatist, playwright, poet	-0.2843	0.1913	-1.487	0.1371	1	1.146E-2	4.7619999999999997E-3	0.98909999999999998	6.7920000000000003E-3	7.234E-3	5.1380000000000002E-3	UK Biobank
Job coding: journalist, reporter, newspaper correspondent, sports writer, newspaper or magazine editor	-0.4781	0.235	-2.035	0.04188	1	9.1059999999999995E-3	4.6420000000000003E-3	1.002	5.6420000000000003E-3	8.4729999999999996E-3	5.0460000000000001E-3	UK Biobank
Job coding: ship's engineer, ship's purser	-0.03324	0.204	-0.163	0.8705	1	1.098E-2	4.9040000000000004E-3	0.98429999999999995	7.659E-3	-3.0010000000000002E-3	5.5979999999999997E-3	UK Biobank
Job coding: management information officer, conference/events co-ordinator/organiser, exhibition officer, work study engineer/officer/analyst, contract adviser/agent, election agent, business system analyst	-0.002542	0.1453	-0.01749	0.986	1	1.6469999999999999E-2	5.3990000000000002E-3	0.98680000000000001	6.5069999999999998E-3	9.3050000000000001E-4	4.1460000000000004E-3	UK Biobank
Job coding: officer of ngo, trade union organiser/official, charity administrator, secretary of research or charity or political or professional or trade association or trade union	0.1882	0.172	1.094	0.2739	1	1.244E-2	5.1409999999999997E-3	0.99199999999999999	6.672E-3	-3.725E-4	4.4229999999999998E-3	UK Biobank
Job coding: general office assistant/clerk, clerical officer, clerk-typist, office supervisor, press/newspaper corrector/reader	-0.1951	0.1886	-1.035	0.3009	1	1.093E-2	5.1749999999999999E-3	0.99909999999999999	7.2100000000000003E-3	3.545E-3	4.6589999999999999E-3	UK Biobank
Job coding: all other personal assistants and secretaries	0.02088	0.1415	0.1475	0.8827	1	1.669E-2	5.1980000000000004E-3	0.99480000000000002	6.2049999999999996E-3	2.9750000000000002E-3	4.333E-3	UK Biobank
Job coding: receptionist, doctor's/dental receptionist	-0.1691	0.1793	-0.9436	0.3454	1	1.388E-2	4.712E-3	0.99019999999999997	6.9680000000000002E-3	1.1860000000000001E-2	4.5430000000000002E-3	UK Biobank
Job coding: houseparent, child careworker, residential warden, sheltered accommodation warden, foster parent	-0.1033	0.139	-0.7429	0.4575	1	1.738E-2	5.2589999999999998E-3	0.99390000000000001	5.9459999999999999E-3	-9.7570000000000003E-4	4.4299999999999999E-3	UK Biobank
Job coding: machine operator, processor, foreman	-0.1259	0.1688	-0.746	0.4557	1	1.772E-2	5.2490000000000002E-3	0.97970000000000002	6.7349999999999997E-3	4.3600000000000002E-3	5.5269999999999998E-3	UK Biobank
Job coding: assembler, machine operator, foreman	0.4085	0.2403	1.7	0.08914	1	1.077E-2	4.8129999999999996E-3	0.98729999999999996	6.6530000000000001E-3	-9.2879999999999994E-3	5.2620000000000002E-3	UK Biobank
Job coding: heavy goods vehicle (hgv) driver, lorry or truck driver, tanker driver, haulage driver	0.03321	0.1599	0.2077	0.8355	1	1.4579999999999999E-2	4.7869999999999996E-3	0.9879	6.0400000000000002E-3	2.3240000000000001E-3	4.5490000000000001E-3	UK Biobank
Job coding: driving instructor, hgv instructor	-0.2394	0.2093	-1.144	0.2528	1	1.1900000000000001E-2	5.7739999999999996E-3	0.98570000000000002	8.3160000000000005E-3	4.8300000000000001E-3	5.7759999999999999E-3	UK Biobank
Job coding: other general office clerical tasks including: office junior, office worker, photocopy/print room operator, office machinist	0.06344	0.1849	0.343	0.7316	1	1.089E-2	4.9760000000000004E-3	1.0009999999999999	6.1760000000000001E-3	-2.5200000000000001E-3	4.4790000000000003E-3	UK Biobank
Work hours - lumped category: Over 40 hours	-0.05682	0.1277	-0.4451	0.6563	1	2.768E-2	7.6350000000000003E-3	1.0049999999999999	7.6299999999999996E-3	3.3950000000000001E-4	4.365E-3	UK Biobank
Workplace very noisy: Rarely/never	-0.2254	0.1252	-1.801	0.07172	1	2.7359999999999999E-2	5.4070000000000003E-3	1.002	5.9690000000000003E-3	8.0680000000000005E-3	4.143E-3	UK Biobank
Workplace very noisy: Sometimes	0.09846	0.1267	0.7768	0.4373	1	2.2179999999999998E-2	5.0699999999999999E-3	1.0089999999999999	6.2950000000000002E-3	-7.1159999999999999E-3	4.359E-3	UK Biobank
Workplace very noisy: Often	0.1119	0.09518	1.175	0.2398	1	4.675E-2	5.5079999999999999E-3	1.008	6.1339999999999997E-3	-9.1170000000000001E-3	4.2319999999999997E-3	UK Biobank
Workplace very cold: Rarely/never	-0.2236	0.1064	-2.102	0.03553	1	3.5720000000000002E-2	5.6690000000000004E-3	1.004	6.581E-3	4.3709999999999999E-3	4.3499999999999997E-3	UK Biobank
Workplace very cold: Sometimes	0.1441	0.09027	1.596	0.1105	1	4.6969999999999998E-2	5.7429999999999998E-3	1.0029999999999999	6.8320000000000004E-3	-3.7959999999999999E-3	4.0229999999999997E-3	UK Biobank
Workplace very cold: Often	0.1067	0.1187	0.8986	0.3689	1	2.8809999999999999E-2	5.1900000000000002E-3	1.0069999999999999	6.1929999999999997E-3	-2.1099999999999999E-3	4.5490000000000001E-3	UK Biobank
Workplace very hot: Rarely/never	-0.1901	0.1212	-1.568	0.1169	1	3.1329999999999997E-2	6.1469999999999997E-3	1.008	6.7889999999999999E-3	3.8579999999999999E-3	4.4029999999999998E-3	UK Biobank
Workplace very hot: Sometimes	0.1498	0.1057	1.417	0.1563	1	3.9320000000000001E-2	6.7710000000000001E-3	1.0009999999999999	7.3489999999999996E-3	-7.169E-3	4.4180000000000001E-3	UK Biobank
Workplace very hot: Often	0.1641	0.1076	1.524	0.1274	1	2.717E-2	5.2529999999999999E-3	0.99760000000000004	6.6150000000000002E-3	-2.9450000000000001E-3	4.169E-3	UK Biobank
Workplace very dusty: Sometimes	0.05686	0.1391	0.4089	0.6826	1	2.18E-2	4.9899999999999996E-3	1.012	6.0039999999999998E-3	-1.165E-3	4.5339999999999998E-3	UK Biobank
Workplace very dusty: Often	0.05286	0.1143	0.4624	0.6438	1	3.533E-2	5.1809999999999998E-3	44927	6.5339999999999999E-3	2.9E-4	4.3959999999999997E-3	UK Biobank
Workplace full of chemical or other fumes: Rarely/never	-0.3217	0.156	-2.062	0.03917	1	1.495E-2	4.8370000000000002E-3	1.002	5.744E-3	4.2570000000000004E-3	4.202E-3	UK Biobank
Workplace full of chemical or other fumes: Sometimes	0.3261	0.119	2.74	0.006142	1	2.469E-2	4.9490000000000003E-3	1.0149999999999999	5.875E-3	-9.1199999999999996E-3	3.9519999999999998E-3	UK Biobank
Workplace full of chemical or other fumes: Often	0.2047	0.166	1.233	0.2176	1	1.444E-2	4.8630000000000001E-3	1.002	6.0569999999999999E-3	-7.4469999999999996E-3	4.0419999999999996E-3	UK Biobank
Workplace had a lot of cigarette smoke from other people smoking: Rarely/never	0.004039	0.1844	0.0219	0.9825	1	1.0840000000000001E-2	4.6649999999999999E-3	1.0089999999999999	5.7609999999999996E-3	4.662E-4	4.5199999999999997E-3	UK Biobank
Workplace had a lot of cigarette smoke from other people smoking: Sometimes	-0.001248	0.1596	-0.007815	0.9938	1	1.7850000000000001E-2	4.8900000000000002E-3	1.004	6.3340000000000002E-3	-3.421E-3	4.6829999999999997E-3	UK Biobank
Workplace had a lot of cigarette smoke from other people smoking: Often	0.02584	0.1255	0.2058	0.8369	1	2.8549999999999999E-2	5.6220000000000003E-3	1.008	6.9459999999999999E-3	-1.4250000000000001E-3	4.725E-3	UK Biobank
Worked with materials containing asbestos: Rarely/never	-0.0603	0.1896	-0.318	0.7505	1	1.059E-2	5.2170000000000003E-3	0.99709999999999999	5.9649999999999998E-3	-4.3839999999999999E-3	4.6979999999999999E-3	UK Biobank
Worked with materials containing asbestos: Sometimes	0.2342	0.1364	1.717	0.08603	1	2.5250000000000002E-2	6.1599999999999997E-3	1.004	6.2300000000000003E-3	-1.596E-3	4.352E-3	UK Biobank
Worked with materials containing asbestos: Often	0.07656	0.1765	0.4339	0.6644	1	1.585E-2	6.3029999999999996E-3	0.99709999999999999	6.5139999999999998E-3	1.468E-6	4.5700000000000003E-3	UK Biobank
Worked with paints, thinners or glues: Rarely/never	-0.02457	0.1477	-0.1664	0.8678	1	1.601E-2	5.3010000000000002E-3	0.99980000000000002	6.1599999999999997E-3	-7.2319999999999997E-3	4.2570000000000004E-3	UK Biobank
Worked with paints, thinners or glues: Sometimes	0.1157	0.1113	1.039	0.2986	1	2.8910000000000002E-2	5.2240000000000003E-3	0.99970000000000003	5.9179999999999996E-3	-1.914E-5	4.3769999999999998E-3	UK Biobank
Worked with paints, thinners or glues: Often	0.6041	0.2591	2.331	0.01973	1	1.0410000000000001E-2	4.6959999999999997E-3	1.0109999999999999	6.6039999999999996E-3	-1.1599999999999999E-2	4.2919999999999998E-3	UK Biobank
Workplace had a lot of diesel exhaust: Sometimes	0.2101	0.1254	1.675	0.09398	1	2.6519999999999998E-2	5.3759999999999997E-3	1.0049999999999999	6.0410000000000004E-3	-7.5810000000000001E-3	4.5859999999999998E-3	UK Biobank
Workplace had a lot of diesel exhaust: Often	-0.04942	0.1507	-0.3279	0.743	1	1.5689999999999999E-2	5.326E-3	1.0029999999999999	5.8529999999999997E-3	7.3499999999999998E-4	4.6519999999999999E-3	UK Biobank
Breathing problems during period of job: No	-0.0566	0.1319	-0.4291	0.6678	1	1.9199999999999998E-2	4.7080000000000004E-3	0.99280000000000002	6.2960000000000004E-3	3.7699999999999999E-3	3.9150000000000001E-3	UK Biobank
Breathing problems during period of job: Yes	-0.03519	0.1113	-0.3161	0.7519	1	3.04E-2	5.0699999999999999E-3	1.0069999999999999	6.2630000000000003E-3	9.5769999999999995E-7	4.542E-3	UK Biobank
Job SOC coding: Conference and exhibition managers	-0.1052	0.1535	-0.6854	0.4931	1	1.8689999999999998E-2	5.1440000000000001E-3	0.98419999999999996	8.1119999999999994E-3	5.293E-3	5.6480000000000002E-3	UK Biobank
Job SOC coding: Chemists	-0.01904	0.1558	-0.1222	0.9027	1	1.4120000000000001E-2	4.9639999999999997E-3	0.99270000000000003	6.7590000000000003E-3	3.192E-3	4.4860000000000004E-3	UK Biobank
Job SOC coding: Biological scientists and biochemists	-0.06544	0.1705	-0.3839	0.701	1	1.55E-2	5.2909999999999997E-3	0.98829999999999996	6.9930000000000001E-3	-7.4220000000000004E-4	4.7860000000000003E-3	UK Biobank
Job SOC coding: Physicists, geologists and meteorologists	-0.1862	0.142	-1.311	0.1899	1	2.0709999999999999E-2	5.4310000000000001E-3	0.97960000000000003	6.0889999999999998E-3	7.3949999999999997E-3	4.3860000000000001E-3	UK Biobank
Job SOC coding: Software professionals	-0.28	0.152	-1.842	0.06549	1	1.6400000000000001E-2	5.4780000000000002E-3	1.0069999999999999	6.2480000000000001E-3	5.7019999999999996E-3	4.411E-3	UK Biobank
Job SOC coding: Medical practitioners	-0.0545	0.1241	-0.4392	0.6605	1	2.8150000000000001E-2	5.3270000000000001E-3	0.996	6.208E-3	-3.3400000000000001E-3	5.0369999999999998E-3	UK Biobank
Job SOC coding: Higher education teaching professionals	-0.008786	0.1227	-0.07159	0.9429	1	2.2280000000000001E-2	4.9919999999999999E-3	0.99780000000000002	5.8729999999999997E-3	-1.905E-3	4.143E-3	UK Biobank
Job SOC coding: Secondary education teaching professionals	0.1026	0.115	0.8918	0.3725	1	2.8170000000000001E-2	5.0140000000000002E-3	0.99270000000000003	6.0089999999999996E-3	-5.4380000000000001E-3	4.5450000000000004E-3	UK Biobank
Job SOC coding: Primary and nursery education teaching professionals	-0.01569	0.1497	-0.1048	0.9166	1	1.703E-2	5.4089999999999997E-3	0.99770000000000003	6.9020000000000001E-3	3.8E-3	4.6820000000000004E-3	UK Biobank
Job SOC coding: Scientific researchers	-0.001401	0.15	-0.009337	0.9926	1	1.5219999999999999E-2	5.306E-3	0.99709999999999999	6.515E-3	3.333E-3	4.3959999999999997E-3	UK Biobank
Job SOC coding: Researchers n.e.c.	-0.1121	0.17	-0.6594	0.5096	1	1.2500000000000001E-2	4.797E-3	0.99809999999999999	6.326E-3	4.5890000000000002E-3	4.529E-3	UK Biobank
Job SOC coding: Town planners	0.06414	0.1797	0.357	0.7211	1	1.469E-2	5.1599999999999997E-3	0.98129999999999995	6.9540000000000001E-3	1.7210000000000001E-3	5.4099999999999999E-3	UK Biobank
Job SOC coding: Public service administrative professionals	-0.2421	0.1799	-1.346	0.1783	1	1.01E-2	5.0080000000000003E-3	1.004	6.5490000000000001E-3	2.4589999999999998E-3	4.3429999999999996E-3	UK Biobank
Job SOC coding: Nurses	0.202	0.1724	1.172	0.2413	1	1.4789999999999999E-2	5.4429999999999999E-3	1.002	6.5890000000000002E-3	-2.9030000000000002E-3	4.8060000000000004E-3	UK Biobank
Job SOC coding: Occupational therapists	0.2059	0.1952	1.055	0.2915	1	1.1679999999999999E-2	5.4720000000000003E-3	0.99250000000000005	6.914E-3	-5.0829999999999998E-3	4.7990000000000003E-3	UK Biobank
Job SOC coding: NCOs and other ranks	0.06419	0.1703	0.3769	0.7063	1	1.193E-2	4.6280000000000002E-3	1.0029999999999999	5.8859999999999997E-3	-4.79E-3	4.5230000000000001E-3	UK Biobank
Job SOC coding: Authors, writers	-0.276	0.1876	-1.471	0.1412	1	1.076E-2	4.8120000000000003E-3	0.98740000000000006	6.7470000000000004E-3	5.5290000000000001E-3	5.1240000000000001E-3	UK Biobank
Job SOC coding: Journalists, newspaper and periodical editors	-0.4756	0.2289	-2.077	0.03777	1	9.1299999999999992E-3	4.5149999999999999E-3	1.002	5.5960000000000003E-3	7.9769999999999997E-3	5.0039999999999998E-3	UK Biobank
Job SOC coding: Ship and hovercraft officers	-0.09324	0.2054	-0.454	0.6498	1	1.027E-2	4.9360000000000003E-3	0.98199999999999998	6.5669999999999999E-3	-4.117E-3	5.2589999999999998E-3	UK Biobank
Job SOC coding: Business and related associate professionals n.e.c.	-0.04671	0.1576	-0.2964	0.7669	1	1.417E-2	5.0549999999999996E-3	0.98750000000000004	6.2290000000000002E-3	2.0739999999999999E-3	4.2269999999999999E-3	UK Biobank
Job SOC coding: Officers of non-governmental organisations	0.196	0.17	1.153	0.2491	1	1.278E-2	5.1260000000000003E-3	0.99129999999999996	6.6860000000000001E-3	-2.9260000000000001E-4	4.4130000000000003E-3	UK Biobank
Job SOC coding: General office assistants/clerks	-0.1728	0.1855	-0.9313	0.3517	1	1.0580000000000001E-2	5.0660000000000002E-3	0.99780000000000002	7.1450000000000003E-3	3.2450000000000001E-3	4.5649999999999996E-3	UK Biobank
Job SOC coding: Personal assistants and other secretaries	0.02105	0.1323	0.1592	0.8735	1	1.9290000000000002E-2	5.1359999999999999E-3	0.99360000000000004	6.1580000000000003E-3	2.7320000000000001E-3	4.3730000000000002E-3	UK Biobank
Job SOC coding: Receptionists	0.02367	0.1916	0.1235	0.9017	1	1.027E-2	4.8869999999999999E-3	0.99780000000000002	6.4320000000000002E-3	3.2620000000000001E-3	4.0670000000000003E-3	UK Biobank
Job SOC coding: Houseparents and residential wardens	-0.09384	0.145	-0.6472	0.5175	1	1.703E-2	5.2810000000000001E-3	0.99309999999999998	5.9430000000000004E-3	-8.0570000000000001E-4	4.5690000000000001E-3	UK Biobank
Job SOC coding: Care assistants and home carers	-0.259	0.1961	-1.32	0.1867	1	9.2510000000000005E-3	4.4400000000000004E-3	0.99229999999999996	6.0730000000000003E-3	-2.6719999999999999E-4	4.3829999999999997E-3	UK Biobank
Job SOC coding: Food, drink and tobacco process operatives	-0.1075	0.1731	-0.6207	0.5348	1	1.6760000000000001E-2	5.1669999999999997E-3	0.98040000000000005	6.6660000000000001E-3	3.6570000000000001E-3	5.5380000000000004E-3	UK Biobank
Job SOC coding: Heavy goods vehicle drivers	0.04064	0.1673	0.243	0.808	1	1.379E-2	4.9290000000000002E-3	0.98970000000000002	6.4200000000000004E-3	5.1110000000000001E-4	4.5599999999999998E-3	UK Biobank
Job SOC coding: Driving instructors	-0.2377	0.1953	-1.217	0.2236	1	1.3089999999999999E-2	5.8149999999999999E-3	0.98609999999999998	8.1960000000000002E-3	3.6740000000000002E-3	5.6550000000000003E-3	UK Biobank
Job SOC coding: Labourers in building and woodworking trades	0.1315	0.1742	0.7553	0.4501	1	1.1169999999999999E-2	4.4739999999999997E-3	0.98629999999999995	6.3819999999999997E-3	9.4589999999999995E-4	4.8430000000000001E-3	UK Biobank
Job SOC coding: Other goods handling and storage occupations n.e.c.	0.102	0.207	0.4926	0.6223	1	9.2460000000000007E-3	4.509E-3	0.99719999999999998	6.1110000000000001E-3	-1.658E-3	4.4770000000000001E-3	UK Biobank
Job SOC coding: Elementary office occupations n.e.c.	0.0295	0.1892	0.156	0.8761	1	1.038E-2	4.9769999999999997E-3	1	6.2310000000000004E-3	-2.513E-3	4.5360000000000001E-3	UK Biobank
Breathing problems improved/stopped away from workplace or on holiday: No	-0.04521	0.1342	-0.3368	0.7363	1	1.763E-2	5.0080000000000003E-3	1.008	6.0049999999999999E-3	-1.616E-3	4.6639999999999997E-3	UK Biobank
Breathing problems improved/stopped away from workplace or on holiday: Yes	-0.03945	0.1703	-0.2316	0.8168	1	1.5429999999999999E-2	5.4299999999999999E-3	1.0009999999999999	5.9329999999999999E-3	2.9139999999999999E-3	4.1799999999999997E-3	UK Biobank
Breathing problems responsible for leaving job: No	-0.08231	0.1056	-0.7794	0.4357	1	3.2640000000000002E-2	5.1850000000000004E-3	1.002	6.3489999999999996E-3	8.8000000000000003E-4	4.4060000000000002E-3	UK Biobank
Job involved shift work: Yes	0.04374	0.1045	0.4185	0.6756	1	3.3450000000000001E-2	4.8589999999999996E-3	0.99609999999999999	6.0879999999999997E-3	-3.7750000000000001E-4	4.372E-3	UK Biobank
Night shifts worked: This type of shift pattern was not worked during job	0.3312	0.1988	1.666	0.0957	1	4.095E-2	2.0029999999999999E-2	0.997	6.9719999999999999E-3	-1.035E-2	4.1320000000000003E-3	UK Biobank
Gap coding: Full-time or part-time education	-0.09866	0.139	-0.7097	0.4779	1	2.3959999999999999E-2	6.2960000000000004E-3	1.004	6.1960000000000001E-3	3.8260000000000003E-5	4.4920000000000003E-3	UK Biobank
Gap coding: Looking after the home and/or family	-0.2554	0.182	-1.403	0.1606	1	1.542E-2	6.9199999999999999E-3	1.0029999999999999	6.4660000000000004E-3	7.2570000000000002E-4	4.2529999999999998E-3	UK Biobank
Gap coding: Unable to work due to sickness or disability	-0.08954	0.1658	-0.5399	0.5893	1	1.7749999999999998E-2	6.6699999999999997E-3	0.99629999999999996	5.8939999999999999E-3	5.666E-3	4.6319999999999998E-3	UK Biobank
Wheeze or whistling in the chest in last year	0.01164	0.05908	0.197	0.8438	1	6.0150000000000002E-2	3.091E-3	1.022	1.021E-2	-1.0380000000000001E-3	4.8209999999999998E-3	UK Biobank
Chest pain or discomfort	0.02106	0.0674	0.3124	0.7547	1	3.3430000000000001E-2	1.9759999999999999E-3	1.012	7.3150000000000003E-3	9.1500000000000001E-3	4.6699999999999997E-3	UK Biobank
Ever had bowel cancer screening	0.2043	0.09996	2.044	0.04099	1	1.3390000000000001E-2	1.4729999999999999E-3	1.0129999999999999	6.829E-3	3.421E-3	4.5440000000000003E-3	UK Biobank
Ever had prostate specific antigen (PSA) test	0.1301	0.09345	1.393	0.1638	1	3.039E-2	3.114E-3	1.002	6.7060000000000002E-3	5.8480000000000001E-4	4.7349999999999996E-3	UK Biobank
Hair/balding pattern: Pattern 1	-0.1063	0.04673	-2.275	0.02293	1	0.20069999999999999	2.4129999999999999E-2	1.089	2.8889999999999999E-2	9.5270000000000007E-3	5.9030000000000003E-3	UK Biobank
Hair/balding pattern: Pattern 2	-0.04776	0.07123	-0.6705	0.5026	1	5.3490000000000003E-2	6.4650000000000003E-3	1.034	1.358E-2	-8.0890000000000006E-5	5.0650000000000001E-3	UK Biobank
Hair/balding pattern: Pattern 3	0.09936	0.07318	1.358	0.1746	1	5.7660000000000003E-2	1.401E-2	1.016	1.959E-2	-3.5669999999999999E-3	5.2170000000000003E-3	UK Biobank
Hair/balding pattern: Pattern 4	0.104	0.0509	2.043	0.041	1	0.17380000000000001	1.924E-2	1.089	2.3859999999999999E-2	-7.6309999999999998E-3	5.5579999999999996E-3	UK Biobank
Had major operations	0.1326	0.09672	1.371	0.1705	1	2.5489999999999999E-2	3.3639999999999998E-3	1.0089999999999999	6.8519999999999996E-3	8.8920000000000006E-3	4.7330000000000002E-3	UK Biobank
Diabetes diagnosed by doctor	0.07228	0.05634	1.283	0.1995	1	4.3920000000000001E-2	2.6649999999999998E-3	1.0409999999999999	1.023E-2	1.4109999999999999E-3	4.6870000000000002E-3	UK Biobank
Cancer diagnosed by doctor	0.3011	0.1183	2.545	0.01092	1	6.9020000000000001E-3	1.4610000000000001E-3	44927	6.4520000000000003E-3	2.3760000000000001E-3	4.5199999999999997E-3	UK Biobank
Fractured/broken bones in last 5 years	-0.1178	0.07887	-1.493	0.1354	1	1.7979999999999999E-2	2.0149999999999999E-3	44927	7.254E-3	6.8039999999999995E-4	4.7559999999999998E-3	UK Biobank
Other serious medical condition/disability diagnosed by doctor	0.01039	0.06184	0.168	0.8666	1	2.572E-2	1.6969999999999999E-3	1.012	7.1339999999999997E-3	3.2980000000000002E-3	4.4050000000000001E-3	UK Biobank
Taking other prescription medications	0.1956	0.06194	3.158	0.001588	1	4.6280000000000002E-2	2.2360000000000001E-3	1.0129999999999999	8.097E-3	-4.1949999999999999E-3	4.764E-3	UK Biobank
Light smokers, at least 100 smokes in lifetime	0.005656	0.07168	0.0789	0.9371	1	7.2309999999999999E-2	6.6020000000000002E-3	1.012	6.6140000000000001E-3	-1.211E-4	4.45E-3	UK Biobank
Non-butter spread type details: Flora Pro-Active or Benecol	0.03095	0.1266	0.2445	0.8068	1	1.191E-2	2.8579999999999999E-3	1.012	8.0149999999999996E-3	4.3489999999999996E-3	4.3030000000000004E-3	UK Biobank
Non-butter spread type details: Soft (tub) margarine	-0.02047	0.0894	-0.229	0.8189	1	2.6710000000000001E-2	2.8050000000000002E-3	1.012	7.1040000000000001E-3	-5.8399999999999997E-3	4.8390000000000004E-3	UK Biobank
Non-butter spread type details: Olive oil based spread (eg: Bertolli)	0.01688	0.1145	0.1474	0.8828	1	1.6029999999999999E-2	2.82E-3	0.99399999999999999	6.9639999999999997E-3	3.9220000000000001E-3	4.7450000000000001E-3	UK Biobank
Non-butter spread type details: Polyunsaturated/sunflower oil based spread (eg: Flora)	0.02995	0.1752	0.171	0.8642	1	6.2469999999999999E-3	2.5769999999999999E-3	1	6.1599999999999997E-3	-4.0509999999999999E-3	4.6449999999999998E-3	UK Biobank
Non-butter spread type details: Other low or reduced fat spread	0.1043	0.1294	0.8063	0.4201	1	1.136E-2	2.7560000000000002E-3	0.996	6.6800000000000002E-3	-1.8489999999999999E-3	4.1989999999999996E-3	UK Biobank
Reason for reducing amount of alcohol drunk: Illness or ill health	-0.07035	0.1618	-0.4347	0.6638	1	1.068E-2	3.3349999999999999E-3	1.0069999999999999	6.5799999999999999E-3	7.8410000000000003E-4	4.4470000000000004E-3	UK Biobank
Reason for reducing amount of alcohol drunk: Health precaution	0.06897	0.08506	0.8109	0.4174	1	4.6460000000000001E-2	4.1580000000000002E-3	0.99480000000000002	6.6080000000000002E-3	2.0000000000000001E-4	4.8799999999999998E-3	UK Biobank
Reason for reducing amount of alcohol drunk: Financial reasons	-0.1096	0.1612	-0.6797	0.4967	1	1.12E-2	3.5140000000000002E-3	0.99639999999999995	6.2950000000000002E-3	-1.273E-4	4.8050000000000002E-3	UK Biobank
Reason for reducing amount of alcohol drunk: Other reason	-0.007471	0.08245	-0.09061	0.9278	1	4.199E-2	4.2170000000000003E-3	1.0029999999999999	6.7429999999999999E-3	-8.7980000000000003E-4	4.4840000000000001E-3	UK Biobank
Had menopause	-0.2372	0.08593	-2.76	0.005778	1	3.891E-2	5.764E-3	1.0049999999999999	1.116E-2	5.5490000000000001E-3	4.8739999999999999E-3	UK Biobank
Ever used hormone-replacement therapy (HRT)	0.06342	0.06707	0.9456	0.3443	1	4.8149999999999998E-2	3.1419999999999998E-3	0.99739999999999995	7.6090000000000003E-3	7.1469999999999997E-3	4.5329999999999997E-3	UK Biobank
Type of tobacco previously smoked: Manufactured cigarettes	0.1446	0.1687	0.8567	0.3916	1	1.636E-2	4.6870000000000002E-3	1.006	5.9620000000000003E-3	-2.2230000000000001E-3	4.7169999999999998E-3	UK Biobank
Type of tobacco previously smoked: Cigars or pipes	-0.02588	0.1997	-0.1296	0.8969	1	9.953E-3	4.633E-3	0.99850000000000005	5.9800000000000001E-3	3.849E-3	4.6680000000000003E-3	UK Biobank
Ever stopped smoking for 6+ months	0.07582	0.1359	0.5579	0.5769	1	2.2020000000000001E-2	5.0769999999999999E-3	0.998	6.398E-3	4.7869999999999996E-3	4.7029999999999997E-3	UK Biobank
Started insulin within one year diagnosis of diabetes	-0.204	0.148	-1.378	0.1682	1	0.1239	4.4679999999999997E-2	1.0089999999999999	8.4460000000000004E-3	4.215E-3	4.2119999999999996E-3	UK Biobank
Fracture resulting from simple fall	0.3084	0.1607	1.919	0.05494	1	3.4430000000000002E-2	1.277E-2	0.99529999999999996	6.2069999999999998E-3	-6.4989999999999996E-3	4.3870000000000003E-3	UK Biobank
Used an inhaler for chest within last hour	-0.09091	0.1623	-0.5602	0.5753	1	3.8240000000000001E-3	1.415E-3	1.0049999999999999	6.1380000000000002E-3	2.2859999999999998E-3	4.8939999999999999E-3	UK Biobank
Hearing aid user	0.2135	0.1172	1.821	0.06858	1	1.8679999999999999E-2	2.8340000000000001E-3	0.99770000000000003	8.3059999999999991E-3	-1.018E-2	5.6290000000000003E-3	UK Biobank
Neck/shoulder pain for 3+ months	0.1004	0.1388	0.7234	0.4694	1	2.1049999999999999E-2	5.4270000000000004E-3	1.0089999999999999	6.5979999999999997E-3	3.545E-3	4.4299999999999999E-3	UK Biobank
Back pain for 3+ months	0.08195	0.09545	0.8586	0.3906	1	4.4209999999999999E-2	5.385E-3	0.98470000000000002	6.7650000000000002E-3	2.382E-3	4.6649999999999999E-3	UK Biobank
Chest pain or discomfort walking normally	0.02076	0.09082	0.2286	0.8192	1	7.8630000000000005E-2	8.6960000000000006E-3	0.99909999999999999	6.6909999999999999E-3	-5.1229999999999999E-3	4.4679999999999997E-3	UK Biobank
Former alcohol drinker	-0.1129	0.124	-0.911	0.3623	1	0.1128	1.8239999999999999E-2	0.99929999999999997	5.9829999999999996E-3	9.2940000000000004E-4	4.6129999999999999E-3	UK Biobank
Stomach/abdominal pain for 3+ months	-0.1902	0.2082	-0.9133	0.3611	1	2.8649999999999998E-2	1.396E-2	1.008	5.8760000000000001E-3	8.3420000000000005E-3	4.3379999999999998E-3	UK Biobank
Chest pain or discomfort when walking uphill or hurrying	-0.01604	0.1215	-0.132	0.895	1	4.7100000000000003E-2	1.025E-2	1.008	6.2139999999999999E-3	-4.9280000000000005E-4	4.2859999999999999E-3	UK Biobank
Knee pain for 3+ months	-0.1758	0.14	-1.256	0.2093	1	2.503E-2	6.2030000000000002E-3	1	6.2769999999999996E-3	8.1919999999999996E-3	4.2599999999999999E-3	UK Biobank
Headaches for 3+ months	0.1013	0.1017	0.997	0.3188	1	5.672E-2	6.9199999999999999E-3	1.002	6.365E-3	-1.274E-3	4.4000000000000003E-3	UK Biobank
Underlying (primary) cause of death: ICD10: C34.9 Bronchus or lung, unspecified	-0.09271	0.1822	-0.5088	0.6109	1	0.1106	4.9500000000000002E-2	0.996	6.1710000000000003E-3	-1.186E-3	4.2680000000000001E-3	UK Biobank
Underlying (primary) cause of death: ICD10: C45.9 Mesothelioma, unspecified	-0.06839	0.1775	-0.3854	0.6999	1	0.14549999999999999	5.475E-2	0.98809999999999998	8.6009999999999993E-3	-1.856E-3	6.0369999999999998E-3	UK Biobank
Underlying (primary) cause of death: ICD10: J84.1 Other interstitial pulmonary diseases with fibrosis	-0.2438	0.2118	-1.151	0.2497	1	0.10589999999999999	5.3580000000000003E-2	0.99199999999999999	7.8759999999999993E-3	-2.3289999999999999E-3	5.7299999999999999E-3	UK Biobank
Detention categories: Informal, not formally detained	0.3694	0.135	2.737	0.0062	1	5.77E-3	1.354E-3	1.0169999999999999	6.2570000000000004E-3	-2.1800000000000001E-3	4.6080000000000001E-3	UK Biobank
Destinations on discharge from hospital (recoded): Usual Place of residence: Living with relatives	0.06846	0.1437	0.4766	0.6337	1	5.2490000000000002E-3	1.505E-3	1.117	6.8859999999999998E-3	7.627E-5	4.7530000000000003E-3	UK Biobank
Destinations on discharge from hospital (recoded): Transfer to other NHS provider	-0.04525	0.1529	-0.296	0.7672	1	3.8119999999999999E-3	1.2390000000000001E-3	0.9919	6.842E-3	2.248E-3	4.4819999999999999E-3	UK Biobank
Destinations on discharge from hospital (recoded): Transfer to other NHS provider: General ward, young physically disabled, A&E	0.2785	0.2246	1.24	0.215	1	2.6610000000000002E-3	1.2949999999999999E-3	0.99850000000000005	6.5770000000000004E-3	-1.8580000000000001E-3	4.7239999999999999E-3	UK Biobank
Number of attempts	0.1522	0.07538	2.019	0.0435	1	5.9369999999999999E-2	4.9389999999999998E-3	1.0069999999999999	7.4590000000000004E-3	-3.509E-3	4.5840000000000004E-3	UK Biobank
Final attempt correct: no	0.1437	0.1314	1.094	0.274	1	1.951E-2	4.1780000000000003E-3	1.004	6.5269999999999998E-3	-2.2669999999999999E-3	4.4879999999999998E-3	UK Biobank
Final attempt correct: yes	-0.1206	0.1285	-0.9387	0.3479	1	2.0029999999999999E-2	4.1580000000000002E-3	1.0049999999999999	6.4570000000000001E-3	1.6570000000000001E-3	4.4780000000000002E-3	UK Biobank
Non-accidental death in close genetic family	-0.2643	0.1463	-1.806	0.07085	1	1.6299999999999999E-2	4.1370000000000001E-3	0.99529999999999996	6.3109999999999998E-3	4.4759999999999999E-3	4.6480000000000002E-3	UK Biobank
Ever depressed for a whole week	0.2234	0.07766	2.877	0.004017	1	6.3979999999999995E-2	5.0660000000000002E-3	0.98980000000000001	6.783E-3	-2.7339999999999999E-3	4.8240000000000002E-3	UK Biobank
Ever unenthusiastic/disinterested for a whole week	0.1169	0.07933	1.474	0.1405	1	5.4420000000000003E-2	5.999E-3	1.004	7.2519999999999998E-3	3.8300000000000001E-3	4.4999999999999997E-3	UK Biobank
Ever manic/hyper for 2 days	0.1885	0.1224	1.541	0.1234	1	1.7850000000000001E-2	4.4409999999999996E-3	0.99880000000000002	6.5779999999999996E-3	1.637E-3	4.6969999999999998E-3	UK Biobank
Ever highly irritable/argumentative for 2 days	0.06548	0.07983	0.8202	0.4121	1	5.0650000000000001E-2	5.1520000000000003E-3	0.99319999999999997	7.3400000000000002E-3	-1.49E-3	4.6579999999999998E-3	UK Biobank
Shortness of breath walking on level ground	0.09277	0.08824	1.051	0.2931	1	5.142E-2	4.8089999999999999E-3	1.0049999999999999	6.5859999999999998E-3	-7.7990000000000004E-4	4.6620000000000003E-3	UK Biobank
Leg pain on walking	0.02106	0.07711	0.2731	0.7848	1	5.2780000000000001E-2	4.6849999999999999E-3	1.0169999999999999	6.744E-3	-3.3930000000000001E-4	4.6680000000000003E-3	UK Biobank
Tinnitus: No, never	-0.07691	0.0791	-0.9724	0.3309	1	5.833E-2	4.6649999999999999E-3	1.004	6.6629999999999997E-3	3.2699999999999998E-4	5.0090000000000004E-3	UK Biobank
Tinnitus: Yes, now most or all of the time	0.00927	0.1033	0.08975	0.9285	1	3.1150000000000001E-2	4.1409999999999997E-3	1.0029999999999999	6.8230000000000001E-3	1.3370000000000001E-3	5.0130000000000001E-3	UK Biobank
Tinnitus: Yes, now some of the time	0.05845	0.1557	0.3755	0.7073	1	1.1259999999999999E-2	3.6310000000000001E-3	0.99509999999999998	6.0000000000000001E-3	9.368E-4	4.2820000000000002E-3	UK Biobank
Tinnitus: Yes, but not now, but have in the past	0.1312	0.127	1.033	0.3016	1	1.7149999999999999E-2	4.0509999999999999E-3	0.99129999999999996	6.4000000000000003E-3	-2.653E-3	4.4900000000000001E-3	UK Biobank
FI1 : numeric addition test	-0.2999	0.1726	-1.737	0.08237	1	1.052E-2	3.7789999999999998E-3	1.0049999999999999	6.2199999999999998E-3	4.5700000000000003E-3	4.3819999999999996E-3	UK Biobank
FI3 : word interpolation	-0.1641	0.06888	-2.383	0.01716	1	8.3199999999999996E-2	5.3889999999999997E-3	1.0089999999999999	6.9909999999999998E-3	6.4609999999999997E-3	4.3229999999999996E-3	UK Biobank
FI4 : positional arithmetic	-0.1791	0.07655	-2.339	0.01932	1	6.7729999999999999E-2	5.731E-3	1.004	7.7429999999999999E-3	9.3779999999999992E-3	4.7070000000000002E-3	UK Biobank
FI5 : family relationship calculation	-0.1735	0.09374	-1.851	0.06415	1	4.1840000000000002E-2	4.6620000000000003E-3	1.008	6.4450000000000002E-3	4.444E-3	4.5589999999999997E-3	UK Biobank
FI6 : conditional arithmetic	-0.1246	0.06767	-1.841	0.0656	1	9.0740000000000001E-2	6.0730000000000003E-3	1.002	6.9550000000000002E-3	4.2030000000000001E-3	4.7609999999999996E-3	UK Biobank
FI7 : synonym	-0.257	0.09896	-2.597	0.009403	1	5.176E-2	6.9300000000000004E-3	1.0089999999999999	6.7889999999999999E-3	1.35E-2	4.5079999999999999E-3	UK Biobank
FI8 : chained arithmetic	-0.2066	0.08226	-2.511	0.01202	1	0.1061	8.1609999999999999E-3	1.002	7.0080000000000003E-3	6.5129999999999997E-3	4.6719999999999999E-3	UK Biobank
Ever had eye surgery	0.1632	0.1371	1.19	0.234	1	1.7760000000000001E-2	5.1060000000000003E-3	0.9929	5.8300000000000001E-3	3.636E-4	3.722E-3	UK Biobank
Leg pain in calf/calves	0.3446	0.1847	1.866	0.06211	1	4.3679999999999997E-2	1.8169999999999999E-2	1.0029999999999999	6.3200000000000001E-3	-8.5039999999999994E-3	4.1349999999999998E-3	UK Biobank
Leg pain when walking uphill or hurrying	0.2414	0.1507	1.601	0.1093	1	5.8779999999999999E-2	1.7409999999999998E-2	0.99280000000000002	6.502E-3	-6.79E-3	4.4190000000000002E-3	UK Biobank
FI9 : concept interpolation	-0.09837	0.08481	-1.16	0.2461	1	0.15529999999999999	1.661E-2	1.006	7.3270000000000002E-3	4.1380000000000002E-3	4.0419999999999996E-3	UK Biobank
Length of longest manic/irritable episode	-0.2007	0.2341	-0.8573	0.3913	1	4.0579999999999998E-2	2.147E-2	1.0009999999999999	6.0990000000000003E-3	7.5979999999999997E-3	4.5840000000000004E-3	UK Biobank
FI10 : arithmetic sequence recognition	-0.1223	0.1069	-1.144	0.2528	1	0.14860000000000001	2.4400000000000002E-2	1	6.548E-3	1.7570000000000001E-3	4.1180000000000001E-3	UK Biobank
FI11 : antonym	-0.3781	0.1876	-2.015	0.04387	1	9.9479999999999999E-2	3.5430000000000003E-2	0.99770000000000003	5.7800000000000004E-3	3.9050000000000001E-3	4.3860000000000001E-3	UK Biobank
Which eye(s) affected by myopia (short sight): Right eye	-0.129	0.1495	-0.8626	0.3884	1	4.582E-2	1.4030000000000001E-2	0.99	5.9760000000000004E-3	5.9690000000000003E-3	4.1310000000000001E-3	UK Biobank
Which eye(s) affected by myopia (short sight): Both eyes	0.03855	0.1912	0.2016	0.8402	1	3.3709999999999997E-2	1.6990000000000002E-2	0.99890000000000001	6.6530000000000001E-3	-5.3569999999999998E-3	4.3509999999999998E-3	UK Biobank
Which eye(s) affected by astigmatism: Right eye	0.2345	0.1613	1.454	0.1459	1	0.16470000000000001	5.2409999999999998E-2	0.98899999999999999	6.5269999999999998E-3	8.4049999999999999E-4	4.3530000000000001E-3	UK Biobank
Which eye(s) affected by astigmatism: Both eyes	-0.2781	0.1973	-1.409	0.1588	1	9.0590000000000004E-2	4.3709999999999999E-2	0.99390000000000001	5.6080000000000001E-3	1.9550000000000001E-3	4.346E-3	UK Biobank
ECG, phase duration	0.08508	0.1492	0.5702	0.5685	1	3.0499999999999999E-2	9.1409999999999998E-3	1.0069999999999999	6.0780000000000001E-3	-2.3159999999999999E-4	4.7159999999999997E-3	UK Biobank
Chest pain felt during physical activity	0.2557	0.202	1.266	0.2057	1	1.8380000000000001E-2	7.8530000000000006E-3	1	5.9620000000000003E-3	-2.8059999999999999E-3	4.4510000000000001E-3	UK Biobank
Completion status of test: Fully completed	0.405	0.2065	1.962	0.04979	1	1.9009999999999999E-2	8.5170000000000003E-3	1.0029999999999999	6.1120000000000002E-3	-1.088E-3	4.4400000000000004E-3	UK Biobank
Completion status of test: Heart rate reached safety level	-0.3406	0.1711	-1.991	0.04649	1	2.3550000000000001E-2	9.358E-3	1.0049999999999999	6.8570000000000002E-3	-1.4770000000000001E-4	4.4530000000000004E-3	UK Biobank
Target heart rate achieved	-0.2762	0.1297	-2.129	0.03323	1	3.6499999999999998E-2	1.0019999999999999E-2	1.008	6.7990000000000004E-3	-5.2220000000000001E-4	4.3270000000000001E-3	UK Biobank
Qualifications: College or University degree	-0.1042	0.04171	-2.498	0.01248	1	0.1673	5.1370000000000001E-3	1.077	1.321E-2	1.345E-2	5.6220000000000003E-3	UK Biobank
Qualifications: None of the above	0.04804	0.0429	1.12	0.2628	1	0.105	3.6549999999999998E-3	1.046	1.174E-2	-3.5739999999999999E-3	5.2779999999999997E-3	UK Biobank
Qualifications: O levels/GCSEs or equivalent	-0.01839	0.05936	-0.3098	0.7567	1	4.4859999999999997E-2	2.2039999999999998E-3	1.0169999999999999	8.1150000000000007E-3	-1.271E-3	5.0429999999999997E-3	UK Biobank
Qualifications: CSEs or equivalent	0.006365	0.08033	0.07924	0.9368	1	1.9720000000000001E-2	1.756E-3	44958	6.8370000000000002E-3	2.274E-3	4.679E-3	UK Biobank
Qualifications: NVQ or HND or HNC or equivalent	0.063	0.08936	0.705	0.4808	1	1.3939999999999999E-2	1.523E-3	1.006	6.5789999999999998E-3	-5.0879999999999996E-3	4.5170000000000002E-3	UK Biobank
Qualifications: Other professional qualifications eg: nursing, teaching	-0.03313	0.05428	-0.6105	0.5415	1	4.3209999999999998E-2	2.1789999999999999E-3	1.0209999999999999	8.8540000000000008E-3	4.156E-3	4.7860000000000003E-3	UK Biobank
Gas or solid-fuel cooking/heating: A gas hob or gas cooker	-0.01279	0.1871	-0.06838	0.9455	1	3.1459999999999999E-3	1.206E-3	1.0069999999999999	5.5019999999999999E-3	4.4519999999999998E-4	4.8820000000000001E-3	UK Biobank
Gas or solid-fuel cooking/heating: None of the above	0.06396	0.1488	0.4299	0.6673	1	4.2079999999999999E-3	1.235E-3	1.002	6.117E-3	-4.4190000000000001E-4	4.7549999999999997E-3	UK Biobank
Gas or solid-fuel cooking/heating: A gas fire that you use regularly in winter time	-0.1362	0.1213	-1.122	0.2617	1	6.4879999999999998E-3	1.356E-3	1.0309999999999999	6.7349999999999997E-3	3.2590000000000002E-3	4.2890000000000003E-3	UK Biobank
Gas or solid-fuel cooking/heating: An open solid fuel fire that you use regularly in winter time	-0.2289	0.08147	-2.81	0.004951	1	1.9390000000000001E-2	1.6230000000000001E-3	1.0109999999999999	7.4149999999999997E-3	5.7130000000000002E-3	4.7419999999999997E-3	UK Biobank
How are people in household related to participant: Husband, wife or partner	0.02725	0.0715	0.3811	0.7031	1	2.5000000000000001E-2	1.7700000000000001E-3	1.0089999999999999	7.3509999999999999E-3	-5.1549999999999999E-3	4.6979999999999999E-3	UK Biobank
How are people in household related to participant: Son and/or daughter (include step-children)	-0.06453	0.1244	-0.5186	0.604	1	6.319E-3	1.4920000000000001E-3	1.004	6.3959999999999998E-3	-8.2410000000000003E-4	4.5710000000000004E-3	UK Biobank
How are people in household related to participant: Mother and/or father	0.1307	0.1783	0.733	0.4635	1	2.9889999999999999E-3	1.3010000000000001E-3	1.0009999999999999	5.8230000000000001E-3	-1.828E-3	4.2919999999999998E-3	UK Biobank
How are people in household related to participant: Grandchild	-0.02036	0.1476	-0.138	0.8902	1	3.9630000000000004E-3	1.191E-3	0.99970000000000003	6.0410000000000004E-3	-1.5889999999999999E-3	4.2209999999999999E-3	UK Biobank
Current employment status: In paid employment or self-employed	-0.06944	0.08163	-0.8507	0.395	1	1.308E-2	1.5709999999999999E-3	1.014	6.7559999999999999E-3	3.1849999999999999E-3	4.483E-3	UK Biobank
Current employment status: Retired	0.1847	0.1039	1.778	0.07536	1	9.1610000000000007E-3	1.389E-3	1	6.4130000000000003E-3	-9.9989999999999992E-3	4.6930000000000001E-3	UK Biobank
Current employment status: Looking after home and/or family	-0.04751	0.1498	-0.3172	0.7511	1	4.6579999999999998E-3	1.1950000000000001E-3	1.004	5.8240000000000002E-3	4.5139999999999998E-3	4.4660000000000004E-3	UK Biobank
Current employment status: Unable to work because of sickness or disability	-0.08189	0.07532	-1.087	0.2769	1	2.3879999999999998E-2	1.73E-3	44927	6.8380000000000003E-3	9.5779999999999997E-3	4.5230000000000001E-3	UK Biobank
Current employment status: Unemployed	0.01758	0.1378	0.1276	0.8985	1	4.4549999999999998E-3	1.2470000000000001E-3	1.0009999999999999	6.2059999999999997E-3	-5.6410000000000002E-3	4.607E-3	UK Biobank
Current employment status: Doing unpaid or voluntary work	-0.2637	0.1006	-2.622	0.008734	1	8.5939999999999992E-3	1.3079999999999999E-3	1.008	6.3470000000000002E-3	4.9119999999999997E-3	4.5370000000000002E-3	UK Biobank
Transport type for commuting to job workplace: Car/motor vehicle	0.1073	0.09682	1.108	0.2678	1	2.4649999999999998E-2	2.771E-3	1.018	6.5519999999999997E-3	-6.012E-3	4.6470000000000001E-3	UK Biobank
Transport type for commuting to job workplace: Walk	-0.0798	0.1083	-0.7371	0.4611	1	1.6930000000000001E-2	2.7130000000000001E-3	0.99770000000000003	6.1450000000000003E-3	5.1989999999999996E-3	4.6490000000000004E-3	UK Biobank
Transport type for commuting to job workplace: Public transport	-0.1516	0.08256	-1.836	0.06635	1	3.0960000000000001E-2	2.9919999999999999E-3	1.014	7.0899999999999999E-3	1.201E-2	4.3210000000000002E-3	UK Biobank
Transport type for commuting to job workplace: Cycle	-0.05262	0.08381	-0.6278	0.5302	1	3.1870000000000002E-2	2.9169999999999999E-3	1.0129999999999999	7.2620000000000002E-3	1.637E-3	4.4190000000000002E-3	UK Biobank
Never eat eggs, dairy, wheat, sugar: Eggs or foods containing eggs	-0.04717	0.1131	-0.4169	0.6768	1	8.1519999999999995E-3	1.3309999999999999E-3	0.99719999999999998	6.0800000000000003E-3	1.273E-3	4.6829999999999997E-3	UK Biobank
Never eat eggs, dairy, wheat, sugar: Dairy products	0.04622	0.1603	0.2883	0.7731	1	3.7499999999999999E-3	1.2149999999999999E-3	1.012	6.0889999999999998E-3	2.5149999999999999E-3	4.3740000000000003E-3	UK Biobank
Never eat eggs, dairy, wheat, sugar: Wheat products	0.4175	0.2045	2.041	0.04121	1	3.3830000000000002E-3	1.3339999999999999E-3	1.0089999999999999	6.7479999999999997E-3	-4.241E-3	5.1279999999999997E-3	UK Biobank
Never eat eggs, dairy, wheat, sugar: Sugar or foods/drinks containing sugar	0.1082	0.05632	1.92	0.05481	1	4.6739999999999997E-2	2.454E-3	1.004	8.0090000000000005E-3	-4.6360000000000004E-3	5.0419999999999996E-3	UK Biobank
Never eat eggs, dairy, wheat, sugar: I eat all of the above	-0.11	0.05618	-1.958	0.05021	1	4.6460000000000001E-2	2.3760000000000001E-3	44927	8.012E-3	3.8760000000000001E-3	4.9170000000000004E-3	UK Biobank
Illness, injury, bereavement, stress in last 2 years: Serious illness, injury or assault to yourself	0.07299	0.08728	0.8363	0.403	1	1.511E-2	1.5759999999999999E-3	1.008	6.6499999999999997E-3	2.0799999999999998E-3	4.4939999999999997E-3	UK Biobank
Illness, injury, bereavement, stress in last 2 years: None of the above	-0.06468	0.07025	-0.9208	0.3572	1	2.291E-2	1.6540000000000001E-3	1.0029999999999999	6.6049999999999998E-3	-2.0049999999999998E-3	4.6950000000000004E-3	UK Biobank
Illness, injury, bereavement, stress in last 2 years: Serious illness, injury or assault of a close relative	-0.02401	0.1007	-0.2383	0.8116	1	1.174E-2	1.707E-3	1.0049999999999999	7.1890000000000001E-3	8.3929999999999994E-3	4.6959999999999997E-3	UK Biobank
Illness, injury, bereavement, stress in last 2 years: Death of a close relative	0.08504	0.1176	0.7231	0.4696	1	6.8609999999999999E-3	1.4139999999999999E-3	0.99990000000000001	6.2859999999999999E-3	-3.1940000000000001E-4	4.4190000000000002E-3	UK Biobank
Illness, injury, bereavement, stress in last 2 years: Marital separation/divorce	0.2385	0.1895	1.259	0.2081	1	3.0639999999999999E-3	1.271E-3	1.0089999999999999	6.143E-3	-4.6160000000000003E-3	4.3210000000000002E-3	UK Biobank
Illness, injury, bereavement, stress in last 2 years: Financial difficulties	0.04911	0.06408	0.7664	0.4434	1	3.2120000000000003E-2	1.9070000000000001E-3	1.0149999999999999	7.417E-3	-8.404E-3	4.7280000000000004E-3	UK Biobank
Attendance/disability/mobility allowance: None of the above	-0.01146	0.06095	-0.1881	0.8508	1	3.3570000000000003E-2	1.9719999999999998E-3	1.0029999999999999	7.8180000000000003E-3	-7.2789999999999997E-4	4.4450000000000002E-3	UK Biobank
Attendance/disability/mobility allowance: Disability living allowance	-0.01823	0.06494	-0.2807	0.779	1	2.7720000000000002E-2	1.593E-3	0.99519999999999997	6.8450000000000004E-3	2.2799999999999999E-3	4.5430000000000002E-3	UK Biobank
Attendance/disability/mobility allowance: Blue badge	0.05137	0.06481	0.7926	0.428	1	2.3619999999999999E-2	1.653E-3	1.004	7.0689999999999998E-3	-2.1710000000000002E-3	4.0150000000000003E-3	UK Biobank
Reason for glasses/contact lenses: For short-sightedness, i.e. only or mainly for distance viewing such as driving, cinema etc (called 'myopia')	-0.03541	0.077	-0.4599	0.6456	1	2.615E-2	1.9499999999999999E-3	1.071	8.0719999999999993E-3	2.2560000000000002E-3	4.9300000000000004E-3	UK Biobank
Reason for glasses/contact lenses: For long-sightedness, i.e. for distance and near, but particularly for near tasks like reading (called 'hypermetropia')	-0.06942	0.1052	-0.6601	0.5092	1	9.4219999999999998E-3	1.366E-3	1.0369999999999999	6.8329999999999997E-3	6.8099999999999996E-4	4.4330000000000003E-3	UK Biobank
Reason for glasses/contact lenses: For just reading/near work as you are getting older (called 'presbyopia')	-0.1532	0.167	-0.9173	0.359	1	3.509E-3	1.353E-3	1.0860000000000001	6.8370000000000002E-3	9.9930000000000001E-3	4.3559999999999996E-3	UK Biobank
Reason for glasses/contact lenses: For 'astigmatism'	-0.02465	0.1046	-0.2356	0.8137	1	9.7380000000000001E-3	1.503E-3	1.012	6.4920000000000004E-3	6.293E-3	4.4780000000000002E-3	UK Biobank
Reason for glasses/contact lenses: For a 'squint' or 'turn' in an eye since childhood (called 'strabismus')	0.03709	0.1486	0.2496	0.8029	1	3.7820000000000002E-3	1.2440000000000001E-3	1.0009999999999999	6.4720000000000003E-3	7.0239999999999999E-3	4.2389999999999997E-3	UK Biobank
Reason for glasses/contact lenses: For a 'lazy' eye or an eye with poor vision since childhood (called 'amblyopia')	0.009772	0.1523	0.06417	0.9488	1	3.5920000000000001E-3	1.276E-3	1.012	6.1089999999999998E-3	2.317E-3	4.1549999999999998E-3	UK Biobank
Eye problems/disorders: Diabetes related eye disease	0.009258	0.122	0.07591	0.9395	1	1.8450000000000001E-2	3.823E-3	1.012	6.1859999999999997E-3	5.4440000000000001E-3	4.2659999999999998E-3	UK Biobank
Eye problems/disorders: None of the above	-0.06312	0.1076	-0.5865	0.5576	1	2.6270000000000002E-2	4.6109999999999996E-3	1.016	6.5719999999999997E-3	3.0339999999999998E-3	4.4159999999999998E-3	UK Biobank
Eye problems/disorders: Glaucoma	-0.002115	0.08562	-0.0247	0.9803	1	4.1090000000000002E-2	5.2529999999999999E-3	1.0129999999999999	7.6059999999999999E-3	-1.3179999999999999E-3	4.4590000000000003E-3	UK Biobank
Eye problems/disorders: Cataract	0.2916	0.1238	2.355	0.01851	1	1.941E-2	4.1700000000000001E-3	1.0109999999999999	6.8250000000000003E-3	-8.116E-3	4.4640000000000001E-3	UK Biobank
Mouth/teeth dental problems: None of the above	-0.03687	0.05868	-0.6283	0.5298	1	3.9100000000000003E-2	1.9480000000000001E-3	1.012	7.4840000000000002E-3	-3.447E-3	4.627E-3	UK Biobank
Mouth/teeth dental problems: Painful gums	0.2269	0.1315	1.725	0.08453	1	5.9040000000000004E-3	1.364E-3	1.008	6.0930000000000003E-3	-3.5660000000000002E-3	4.4970000000000001E-3	UK Biobank
Mouth/teeth dental problems: Bleeding gums	0.09552	0.07344	1.301	0.1934	1	2.1729999999999999E-2	1.678E-3	1.0129999999999999	7.2620000000000002E-3	1.451E-3	4.4600000000000004E-3	UK Biobank
Mouth/teeth dental problems: Loose teeth	-0.1626	0.0895	-1.816	0.0693	1	1.4290000000000001E-2	1.6000000000000001E-3	1.008	6.757E-3	1.9319999999999999E-3	4.8409999999999998E-3	UK Biobank
Mouth/teeth dental problems: Toothache	0.09336	0.1206	0.7739	0.439	1	7.4419999999999998E-3	1.3569999999999999E-3	1.004	6.7679999999999997E-3	1.9759999999999999E-3	4.8560000000000001E-3	UK Biobank
Mouth/teeth dental problems: Dentures	-0.07738	0.05595	-1.383	0.1667	1	5.466E-2	2.5509999999999999E-3	1.022	9.0299999999999998E-3	1.0200000000000001E-3	5.0530000000000002E-3	UK Biobank
Vascular/heart problems diagnosed by doctor: Heart attack	0.02508	0.06946	0.361	0.7181	1	1.9310000000000001E-2	1.7110000000000001E-3	44927	7.6800000000000002E-3	-3.7569999999999999E-3	4.2449999999999996E-3	UK Biobank
Vascular/heart problems diagnosed by doctor: None of the above	-0.07445	0.04803	-1.55	0.1211	1	0.1198	4.836E-3	1.0629999999999999	1.5789999999999998E-2	4.0980000000000001E-3	5.8580000000000004E-3	UK Biobank
Vascular/heart problems diagnosed by doctor: Angina	0.06795	0.07319	0.9285	0.3531	1	2.291E-2	1.9840000000000001E-3	1.0209999999999999	7.6499999999999997E-3	-1.173E-3	5.4869999999999997E-3	UK Biobank
Vascular/heart problems diagnosed by doctor: Stroke	-0.004956	0.1532	-0.03235	0.9742	1	4.1079999999999997E-3	1.2650000000000001E-3	1.006	6.1409999999999998E-3	-1.6260000000000001E-3	4.0870000000000004E-3	UK Biobank
Vascular/heart problems diagnosed by doctor: High blood pressure	0.07821	0.04867	1.607	0.1081	1	0.1205	5.0980000000000001E-3	1.0640000000000001	1.678E-2	-3.594E-3	5.9420000000000002E-3	UK Biobank
Fractured bone site(s): Ankle	0.1713	0.1272	1.347	0.1781	1	5.4530000000000004E-3	1.3810000000000001E-3	0.99670000000000003	6.3839999999999999E-3	-5.5710000000000004E-3	4.4299999999999999E-3	UK Biobank
Fractured bone site(s): Leg	0.2073	0.218	0.9507	0.3417	1	2.385E-3	1.2160000000000001E-3	0.99729999999999996	6.3850000000000001E-3	-6.6429999999999996E-3	4.9069999999999999E-3	UK Biobank
Fractured bone site(s): Wrist	0.06712	0.1254	0.5353	0.5925	1	6.4050000000000001E-3	1.596E-3	1.0049999999999999	6.9170000000000004E-3	-1.8550000000000001E-3	4.5789999999999997E-3	UK Biobank
Fractured bone site(s): Arm	0.01547	0.1402	0.1104	0.9121	1	4.8440000000000002E-3	1.3060000000000001E-3	0.99839999999999995	6.7089999999999997E-3	-1.8569999999999999E-3	4.1599999999999996E-3	UK Biobank
Fractured bone site(s): Other bones	-0.2689	0.1157	-2.324	0.02012	1	8.456E-3	1.5839999999999999E-3	1.002	6.3790000000000001E-3	6.2440000000000004E-3	4.8110000000000002E-3	UK Biobank
Blood clot, DVT, bronchitis, emphysema, asthma, rhinitis, eczema, allergy diagnosed by doctor: None of the above	-0.06315	0.04639	-1.361	0.1734	1	7.6079999999999995E-2	6.6490000000000004E-3	1.032	1.7340000000000001E-2	-1.944E-3	4.7210000000000004E-3	UK Biobank
Blood clot, DVT, bronchitis, emphysema, asthma, rhinitis, eczema, allergy diagnosed by doctor: Blood clot in the leg (DVT)	0.01075	0.1014	0.1059	0.9156	1	9.8420000000000001E-3	1.5659999999999999E-3	1.012	8.7360000000000007E-3	-5.0250000000000002E-5	4.9829999999999996E-3	UK Biobank
Blood clot, DVT, bronchitis, emphysema, asthma, rhinitis, eczema, allergy diagnosed by doctor: Emphysema/chronic bronchitis	0.06722	0.0909	0.7395	0.4596	1	1.363E-2	1.7290000000000001E-3	0.98499999999999999	6.9699999999999996E-3	-3.5230000000000001E-3	4.4660000000000004E-3	UK Biobank
Blood clot, DVT, bronchitis, emphysema, asthma, rhinitis, eczema, allergy diagnosed by doctor: Blood clot in the lung	0.03514	0.1241	0.2832	0.7771	1	5.7489999999999998E-3	1.4040000000000001E-3	1.0109999999999999	6.9540000000000001E-3	2.8900000000000002E-3	4.3779999999999999E-3	UK Biobank
Blood clot, DVT, bronchitis, emphysema, asthma, rhinitis, eczema, allergy diagnosed by doctor: Asthma	0.03364	0.05588	0.6019	0.5472	1	5.5739999999999998E-2	5.7239999999999999E-3	1.0269999999999999	1.538E-2	-2.199E-3	4.803E-3	UK Biobank
Blood clot, DVT, bronchitis, emphysema, asthma, rhinitis, eczema, allergy diagnosed by doctor: Hayfever, allergic rhinitis or eczema	0.05027	0.04421	1.137	0.2555	1	7.2080000000000005E-2	5.5570000000000003E-3	1.0369999999999999	1.5429999999999999E-2	4.4679999999999997E-3	4.6249999999999998E-3	UK Biobank
Medication for cholesterol, blood pressure, diabetes, or take exogenous hormones: Cholesterol lowering medication	0.1415	0.06449	2.194	0.02825	1	5.289E-2	6.1679999999999999E-3	1.026	1.8440000000000002E-2	-4.2750000000000002E-3	4.8209999999999998E-3	UK Biobank
Medication for cholesterol, blood pressure, diabetes, or take exogenous hormones: None of the above	-0.1215	0.06238	-1.948	0.05139	1	6.8320000000000006E-2	4.2680000000000001E-3	1.016	8.7259999999999994E-3	-6.7889999999999997E-4	4.7790000000000003E-3	UK Biobank
Medication for cholesterol, blood pressure, diabetes, or take exogenous hormones: Blood pressure medication	0.07579	0.06078	1.247	0.2124	1	0.10979999999999999	6.5310000000000003E-3	1.034	1.1650000000000001E-2	-1.026E-3	5.5209999999999999E-3	UK Biobank
Medication for cholesterol, blood pressure, diabetes, or take exogenous hormones: Insulin	0.1256	0.1437	0.874	0.3821	1	8.6009999999999993E-3	2.519E-3	1.0009999999999999	6.5180000000000004E-3	-1.8779999999999999E-3	4.8589999999999996E-3	UK Biobank
Medication for cholesterol, blood pressure, diabetes, or take exogenous hormones: Hormone replacement therapy	0.189	0.1038	1.82	0.06874	1	1.549E-2	2.5739999999999999E-3	1.002	6.2230000000000002E-3	2.4610000000000001E-3	4.4099999999999999E-3	UK Biobank
Medication for cholesterol, blood pressure, diabetes, or take exogenous hormones: Oral contraceptive pill or minipill	-0.198	0.1865	-1.062	0.2883	1	5.6179999999999997E-3	2.5010000000000002E-3	0.98950000000000005	5.9680000000000002E-3	4.2589999999999998E-3	4.4099999999999999E-3	UK Biobank
Medication for pain relief, constipation, heartburn: Aspirin	0.02933	0.06698	0.4379	0.6615	1	2.2960000000000001E-2	1.8929999999999999E-3	1.012	7.143E-3	3.211E-4	4.4559999999999999E-3	UK Biobank
Medication for pain relief, constipation, heartburn: None of the above	-0.08658	0.05283	-1.639	0.1012	1	5.5070000000000001E-2	2.3600000000000001E-3	1.0209999999999999	8.0960000000000008E-3	-4.8690000000000001E-3	4.7320000000000001E-3	UK Biobank
Medication for pain relief, constipation, heartburn: Ibuprofen (e.g. Nurofen)	0.1598	0.07347	2.176	0.02958	1	2.0889999999999999E-2	1.524E-3	1	6.3160000000000004E-3	-5.3189999999999997E-4	4.5640000000000003E-3	UK Biobank
Medication for pain relief, constipation, heartburn: Paracetamol	0.1162	0.05908	1.966	0.0493	1	4.1829999999999999E-2	2.2989999999999998E-3	1.0169999999999999	7.8200000000000006E-3	1.1559999999999999E-3	4.7200000000000002E-3	UK Biobank
Medication for pain relief, constipation, heartburn: Ranitidine (e.g. Zantac)	0.1028	0.1337	0.769	0.4419	1	5.8079999999999998E-3	1.224E-3	0.99670000000000003	6.1060000000000003E-3	3.8539999999999998E-3	4.3969999999999999E-3	UK Biobank
Medication for pain relief, constipation, heartburn: Omeprazole (e.g. Zanprol)	0.2045	0.08764	2.334	0.01961	1	1.874E-2	1.48E-3	1.0209999999999999	6.8380000000000003E-3	-3.3739999999999998E-3	4.4289999999999998E-3	UK Biobank
Medication for pain relief, constipation, heartburn: Laxatives (e.g. Dulcolax, Senokot)	0.1679	0.0898	1.87	0.06153	1	1.171E-2	1.4270000000000001E-3	1.0029999999999999	6.2179999999999996E-3	3.973E-3	4.4130000000000003E-3	UK Biobank
Vitamin and mineral supplements: Vitamin A	0.2246	0.153	1.469	0.1419	1	4.0049999999999999E-3	1.446E-3	1.0029999999999999	6.2570000000000004E-3	-6.5379999999999995E-4	3.999E-3	UK Biobank
Vitamin and mineral supplements: None of the above	-0.1194	0.06177	-1.932	0.05332	1	2.9929999999999998E-2	1.8320000000000001E-3	0.99519999999999997	6.8519999999999996E-3	-1.6329999999999999E-3	4.6490000000000004E-3	UK Biobank
Vitamin and mineral supplements: Vitamin B	0.211	0.1053	2.004	0.04511	1	7.718E-3	1.3370000000000001E-3	0.99919999999999998	6.3239999999999998E-3	1.3680000000000001E-3	4.4409999999999996E-3	UK Biobank
Vitamin and mineral supplements: Vitamin C	0.1569	0.09387	1.672	0.09455	1	1.2749999999999999E-2	1.552E-3	0.99870000000000003	7.0080000000000003E-3	2.3059999999999999E-4	4.6779999999999999E-3	UK Biobank
Vitamin and mineral supplements: Vitamin D	0.09217	0.1379	0.6683	0.5039	1	5.0540000000000003E-3	1.4159999999999999E-3	1.002	6.7720000000000002E-3	2.9150000000000001E-3	4.1850000000000004E-3	UK Biobank
Vitamin and mineral supplements: Vitamin E	0.1114	0.1256	0.8874	0.3749	1	6.2509999999999996E-3	1.3760000000000001E-3	0.999	6.4140000000000004E-3	6.2779999999999997E-3	4.1669999999999997E-3	UK Biobank
Vitamin and mineral supplements: Multivitamins +/- minerals	0.1073	0.06516	1.646	0.09966	1	2.3900000000000001E-2	1.7949999999999999E-3	1.0069999999999999	7.5069999999999998E-3	-1.7139999999999999E-4	4.398E-3	UK Biobank
Manic/hyper symptoms: None of the above	0.1777	0.1782	0.9971	0.3187	1	4.965E-2	1.8159999999999999E-2	0.99609999999999999	6.3899999999999998E-3	-4.2329999999999998E-3	4.4920000000000003E-3	UK Biobank
Manic/hyper symptoms: I was more active than usual	0.05055	0.18	0.2808	0.7788	1	3.8260000000000002E-2	1.8859999999999998E-2	0.99329999999999996	6.097E-3	8.0489999999999999E-4	4.4070000000000003E-3	UK Biobank
Why stopped smoking: Illness or ill health	-0.1834	0.149	-1.231	0.2184	1	1.6209999999999999E-2	5.1609999999999998E-3	1.006	6.7850000000000002E-3	2.8470000000000001E-3	4.2509999999999996E-3	UK Biobank
Why stopped smoking: None of the above	0.1776	0.1004	1.769	0.07689	1	3.8089999999999999E-2	5.4749999999999998E-3	0.99460000000000004	6.1859999999999997E-3	-5.267E-3	4.5820000000000001E-3	UK Biobank
Why stopped smoking: Doctor's advice	-0.09806	0.1331	-0.7369	0.4612	1	1.7979999999999999E-2	4.744E-3	0.99870000000000003	5.7029999999999997E-3	6.3530000000000001E-3	4.0099999999999997E-3	UK Biobank
Why stopped smoking: Health precaution	-0.02997	0.09017	-0.3324	0.7396	1	5.4420000000000003E-2	5.7019999999999996E-3	0.99770000000000003	6.5890000000000002E-3	3.6640000000000002E-3	4.6010000000000001E-3	UK Biobank
Why stopped smoking: Financial reasons	-0.09592	0.1637	-0.586	0.5579	1	1.4330000000000001E-2	5.1770000000000002E-3	0.99960000000000004	6.7739999999999996E-3	-1.735E-3	4.7699999999999999E-3	UK Biobank
Why reduced smoking: Illness or ill health	-0.1272	0.1504	-0.8455	0.3979	1	0.1181	3.8190000000000002E-2	0.99209999999999998	5.9490000000000003E-3	6.7720000000000002E-3	4.3099999999999996E-3	UK Biobank
Why reduced smoking: Health precaution	0.5031	0.2303	2.184	0.02893	1	8.7690000000000004E-2	4.0559999999999999E-2	0.99080000000000001	6.4289999999999998E-3	-6.607E-3	4.3200000000000001E-3	UK Biobank
Pain type(s) experienced in last month: Headache	0.1956	0.06331	3.089	0.002008	1	4.3569999999999998E-2	2.594E-3	1.004	8.763E-3	-7.2240000000000004E-3	5.2909999999999997E-3	UK Biobank
Pain type(s) experienced in last month: Facial pain	0.1497	0.1107	1.352	0.1763	1	6.9820000000000004E-3	1.359E-3	0.99809999999999999	5.9659999999999999E-3	-4.4680000000000002E-4	4.4990000000000004E-3	UK Biobank
Pain type(s) experienced in last month: Back pain	0.1601	0.05541	2.889	0.003864	1	3.814E-2	2.1540000000000001E-3	1.0229999999999999	8.3770000000000008E-3	-3.261E-3	4.7359999999999998E-3	UK Biobank
Pain type(s) experienced in last month: Hip pain	0.0989	0.06799	1.455	0.1458	1	2.368E-2	1.7390000000000001E-3	1.0189999999999999	6.7520000000000002E-3	6.293E-3	4.8700000000000002E-3	UK Biobank
Pain type(s) experienced in last month: Knee pain	0.09877	0.06423	1.538	0.1241	1	4.079E-2	2.0990000000000002E-3	1.0069999999999999	7.4989999999999996E-3	-5.274E-3	5.3270000000000001E-3	UK Biobank
Pain type(s) experienced in last month: Pain all over the body	0.1669	0.1034	1.615	0.1063	1	1.0370000000000001E-2	1.3500000000000001E-3	0.99950000000000006	6.3330000000000001E-3	-4.8710000000000003E-3	4.3880000000000004E-3	UK Biobank
Leisure/social activities: Sports club or gym	-0.02332	0.05797	-0.4023	0.6875	1	3.5369999999999999E-2	2.013E-3	1.0129999999999999	7.737E-3	6.2379999999999996E-3	4.6930000000000001E-3	UK Biobank
Leisure/social activities: None of the above	-0.01486	0.06427	-0.2311	0.8172	1	3.5700000000000003E-2	2.1450000000000002E-3	1.016	7.5469999999999999E-3	4.0730000000000002E-3	4.7910000000000001E-3	UK Biobank
Leisure/social activities: Pub or social club	-0.05242	0.06635	-0.79	0.4295	1	3.4849999999999999E-2	1.952E-3	1.006	7.6740000000000003E-3	-4.7619999999999997E-3	4.5430000000000002E-3	UK Biobank
Leisure/social activities: Religious group	0.03188	0.05509	0.5788	0.5627	1	4.761E-2	2.3800000000000002E-3	1.022	8.7340000000000004E-3	-3.0179999999999998E-3	4.5360000000000001E-3	UK Biobank
Leisure/social activities: Adult education class	-0.04382	0.06756	-0.6485	0.5167	1	1.7850000000000001E-2	1.6570000000000001E-3	0.99170000000000003	7.0020000000000004E-3	2.6359999999999999E-3	4.6119999999999998E-3	UK Biobank
Leisure/social activities: Other group activity	0.0278	0.07847	0.3543	0.7231	1	2.1149999999999999E-2	1.722E-3	1.0189999999999999	7.3709999999999999E-3	2.0770000000000001E-4	4.8859999999999997E-3	UK Biobank
Types of transport used (excluding work): Car/motor vehicle	-0.02847	0.07149	-0.3982	0.6904	1	2.5530000000000001E-2	1.639E-3	44927	6.6550000000000003E-3	6.0939999999999996E-4	5.2230000000000002E-3	UK Biobank
Types of transport used (excluding work): None of the above	0.2742	0.1694	1.618	0.1057	1	4.0390000000000001E-3	1.2880000000000001E-3	0.99790000000000001	6.5579999999999996E-3	-4.8700000000000002E-3	4.6039999999999996E-3	UK Biobank
Types of transport used (excluding work): Walk	-0.0567	0.05879	-0.9645	0.3348	1	3.2500000000000001E-2	2.1689999999999999E-3	1.0249999999999999	8.1989999999999997E-3	4.6350000000000002E-3	4.6080000000000001E-3	UK Biobank
Types of transport used (excluding work): Public transport	-0.1018	0.07834	-1.299	0.1939	1	2.367E-2	1.6819999999999999E-3	1.0089999999999999	6.6600000000000001E-3	8.6719999999999992E-3	4.9179999999999996E-3	UK Biobank
Types of transport used (excluding work): Cycle	0.004482	0.07212	0.06214	0.9504	1	2.5489999999999999E-2	1.7440000000000001E-3	1.022	6.4780000000000003E-3	-4.3219999999999999E-4	4.7489999999999997E-3	UK Biobank
Types of physical activity in last 4 weeks: Walking for pleasure (not as a means of transport)	0.02491	0.06165	0.4041	0.6861	1	3.6589999999999998E-2	1.97E-3	44986	6.9309999999999997E-3	8.4929999999999999E-4	4.7879999999999997E-3	UK Biobank
Types of physical activity in last 4 weeks: None of the above	0.01181	0.06852	0.1724	0.8631	1	2.3310000000000001E-2	1.6230000000000001E-3	1.0149999999999999	7.0029999999999997E-3	-6.7319999999999999E-4	4.3239999999999997E-3	UK Biobank
Types of physical activity in last 4 weeks: Strenuous sports	0.002582	0.06437	0.04012	0.968	1	2.3890000000000002E-2	1.596E-3	1.014	6.6969999999999998E-3	2.3050000000000002E-3	4.7980000000000002E-3	UK Biobank
Types of physical activity in last 4 weeks: Light DIY (eg: pruning, watering the lawn)	-0.02994	0.05783	-0.5177	0.6047	1	3.7719999999999997E-2	2.0720000000000001E-3	1.004	8.3949999999999997E-3	-7.3130000000000005E-4	4.7200000000000002E-3	UK Biobank
Types of physical activity in last 4 weeks: Heavy DIY (eg: weeding, lawn mowing, carpentry, digging)	-0.06254	0.06915	-0.9045	0.3658	1	3.3360000000000001E-2	1.923E-3	1.0029999999999999	7.6470000000000002E-3	1.8270000000000001E-3	4.9329999999999999E-3	UK Biobank
Medication for cholesterol, blood pressure or diabetes: Cholesterol lowering medication	-0.01447	0.0649	-0.2229	0.8236	1	7.2929999999999995E-2	7.7660000000000003E-3	1.042	1.806E-2	1.0070000000000001E-2	4.9179999999999996E-3	UK Biobank
Medication for cholesterol, blood pressure or diabetes: None of the above	-0.02664	0.05827	-0.4572	0.6475	1	0.1	5.5750000000000001E-3	1.0409999999999999	1.0659999999999999E-2	-8.9789999999999991E-3	4.8269999999999997E-3	UK Biobank
Medication for cholesterol, blood pressure or diabetes: Blood pressure medication	0.05553	0.05487	1.012	0.3116	1	0.1128	5.8599999999999998E-3	1.0389999999999999	1.0059999999999999E-2	4.0740000000000004E-3	4.9199999999999999E-3	UK Biobank
Medication for cholesterol, blood pressure or diabetes: Insulin	-0.09565	0.1567	-0.6106	0.5415	1	9.495E-3	3.1389999999999999E-3	44927	7.0920000000000002E-3	6.9199999999999999E-3	4.2040000000000003E-3	UK Biobank
Mineral and other dietary supplements: Fish oil (including cod liver oil)	0.09708	0.06967	1.393	0.1635	1	2.615E-2	1.781E-3	1.008	6.9779999999999998E-3	-2.4740000000000001E-3	4.1370000000000001E-3	UK Biobank
Mineral and other dietary supplements: None of the above	-0.1199	0.06693	-1.791	0.07329	1	3.0130000000000001E-2	1.913E-3	44927	6.783E-3	8.9950000000000002E-4	4.5890000000000002E-3	UK Biobank
Mineral and other dietary supplements: Glucosamine	0.1198	0.0693	1.729	0.08379	1	2.3689999999999999E-2	1.7899999999999999E-3	1.008	6.986E-3	1.39E-3	4.2059999999999997E-3	UK Biobank
Mineral and other dietary supplements: Calcium	0.0788	0.09484	0.8308	0.4061	1	1.2109999999999999E-2	1.575E-3	0.99609999999999999	6.2589999999999998E-3	-3.2629999999999998E-3	4.6730000000000001E-3	UK Biobank
Mineral and other dietary supplements: Zinc	0.1247	0.1055	1.183	0.2369	1	1.065E-2	1.3860000000000001E-3	0.99119999999999997	5.7120000000000001E-3	-3.5070000000000001E-3	4.7089999999999996E-3	UK Biobank
Mineral and other dietary supplements: Iron	0.09582	0.1283	0.747	0.455	1	6.025E-3	1.2080000000000001E-3	0.99829999999999997	6.2760000000000003E-3	6.0410000000000004E-3	4.3340000000000002E-3	UK Biobank
Mineral and other dietary supplements: Selenium	0.1698	0.1255	1.353	0.176	1	6.6230000000000004E-3	1.371E-3	1.002	6.3680000000000004E-3	1.7660000000000001E-4	4.3299999999999996E-3	UK Biobank
Type of accommodation lived in: A house or bungalow	0.0563	0.0997	0.5647	0.5723	1	1.375E-2	1.5430000000000001E-3	1.0109999999999999	6.4949999999999999E-3	-2.408E-4	4.8129999999999996E-3	UK Biobank
Type of accommodation lived in: A flat, maisonette or apartment	-0.09082	0.1004	-0.905	0.3655	1	1.256E-2	1.454E-3	1.012	6.3839999999999999E-3	9.3530000000000002E-4	4.6889999999999996E-3	UK Biobank
Type of accommodation lived in: Sheltered accommodation	0.01068	0.1923	0.05555	0.9557	1	2.6909999999999998E-3	1.392E-3	0.995	7.2069999999999999E-3	4.8580000000000003E-3	4.2220000000000001E-3	UK Biobank
Own or rent accommodation lived in: Own outright (by you or someone in your household)	0.06086	0.06262	0.9718	0.3311	1	3.261E-2	1.7260000000000001E-3	1.0069999999999999	7.3150000000000003E-3	-2.859E-3	4.7169999999999998E-3	UK Biobank
Own or rent accommodation lived in: Own with a mortgage	-0.02205	0.0936	-0.2356	0.8138	1	1.123E-2	1.456E-3	1	6.7619999999999998E-3	1.224E-3	4.4070000000000003E-3	UK Biobank
Own or rent accommodation lived in: Rent - from local authority, local council, housing association	-0.06999	0.06462	-1.083	0.2788	1	3.6450000000000003E-2	1.877E-3	1.012	7.7079999999999996E-3	3.1570000000000001E-3	4.9740000000000001E-3	UK Biobank
Own or rent accommodation lived in: Rent - from private landlord or letting agency	-0.08731	0.1228	-0.7112	0.477	1	6.4479999999999997E-3	1.3799999999999999E-3	1.004	6.9170000000000004E-3	1.1039999999999999E-3	4.3699999999999998E-3	UK Biobank
Own or rent accommodation lived in: Pay part rent and part mortgage (shared ownership)	0.0307	0.17	0.1806	0.8567	1	3.4529999999999999E-3	1.2229999999999999E-3	0.99	6.156E-3	1.5249999999999999E-4	4.6080000000000001E-3	UK Biobank
Bone mineral density	0.04485	0.04063	1.104	0.2697	1	0.39489999999999997	3.0710000000000001E-2	1.2649999999999999	6.2460000000000002E-2	-1.1540000000000001E-3	7.6930000000000002E-3	GEFOS
Bone fractures	-0.1025	0.06443	-1.591	0.1116	1	2.4109999999999999E-2	2.0330000000000001E-3	1.006	8.1250000000000003E-3	-5.5500000000000005E-4	4.7559999999999998E-3	GEFOS
Albumin	0.01209	0.05142	0.2352	0.8141	1	0.1181	8.038E-3	1.262	3.9030000000000002E-2	-1.469E-3	6.5680000000000001E-3	UK Biobank (EUR)
Alkaline phosphatase	-0.02046	0.04282	-0.4778	0.6328	1	0.21410000000000001	3.022E-2	1.575	0.1268	8.8349999999999995E-4	7.2090000000000001E-3	UK Biobank (EUR)
Alanine aminotransferase	0.04321	0.04535	0.9527	0.3408	1	0.12139999999999999	9.214E-3	1.1819999999999999	2.4469999999999999E-2	-4.274E-3	5.8570000000000002E-3	UK Biobank (EUR)
Apolipoprotein B	-0.06884	0.06082	-1.132	0.2577	1	7.077E-2	3.184E-2	1.5089999999999999	0.2606	4.895E-3	6.8669999999999998E-3	UK Biobank (EUR)
Aspartate aminotransferase	-0.02747	0.04737	-0.5798	0.5621	1	0.12889999999999999	1.09E-2	1.266	3.458E-2	3.2520000000000001E-3	6.2459999999999998E-3	UK Biobank (EUR)
Direct bilirubin	0.04947	0.04636	1.067	0.286	1	0.1133	5.2470000000000003E-2	1.222	3.9890000000000002E-2	-1.4450000000000001E-3	5.1850000000000004E-3	UK Biobank (EUR)
Urea	0.0366	0.04678	0.7824	0.434	1	0.1043	7.8849999999999996E-3	1.208	3.0970000000000001E-2	2.4789999999999999E-3	6.0159999999999996E-3	UK Biobank (EUR)
Calcium	-0.005705	0.04855	-0.1175	0.9065	1	0.1148	1.221E-2	1.1950000000000001	2.9489999999999999E-2	-2.5460000000000001E-3	5.927E-3	UK Biobank (EUR)
Cholesterol	-0.1542	0.06042	-2.553	0.01069	1	9.0429999999999996E-2	2.5649999999999999E-2	1.3939999999999999	0.17460000000000001	4.9610000000000001E-3	6.4050000000000001E-3	UK Biobank (EUR)
Creatinine	0.004264	0.04358	0.09784	0.9221	1	0.19359999999999999	1.426E-2	1.337	5.0880000000000002E-2	-2.6849999999999999E-3	6.241E-3	UK Biobank (EUR)
C-reactive protein	0.003879	0.04925	0.07877	0.9372	1	0.1641	3.099E-2	1.2969999999999999	0.10199999999999999	2.0899999999999998E-3	6.4599999999999996E-3	UK Biobank (EUR)
Cystatin C	-0.01472	0.04417	-0.3333	0.7389	1	0.22789999999999999	3.0269999999999998E-2	1.4350000000000001	5.2880000000000003E-2	4.1260000000000003E-3	7.2160000000000002E-3	UK Biobank (EUR)
Gamma glutamyltransferase	-0.01333	0.04503	-0.296	0.7672	1	0.18559999999999999	1.8450000000000001E-2	1.385	6.003E-2	1.325E-4	7.0549999999999996E-3	UK Biobank (EUR)
Glucose	0.0297	0.05078	0.585	0.5586	1	7.2910000000000003E-2	1.298E-2	1.1060000000000001	2.3630000000000002E-2	-4.0280000000000003E-3	5.2709999999999996E-3	UK Biobank (EUR)
Glycated haemoglobin (HbA1c)	0.0207	0.04697	0.4408	0.6593	1	0.1804	1.8929999999999999E-2	16438	9.6310000000000007E-2	-6.6889999999999996E-3	7.528E-3	UK Biobank (EUR)
IGF-1	0.03712	0.04758	0.7802	0.4353	1	0.22639999999999999	1.6539999999999999E-2	1.3440000000000001	4.7219999999999998E-2	2.6189999999999998E-3	7.3010000000000002E-3	UK Biobank (EUR)
LDL direct	-0.1161	0.06457	-1.797	0.07227	1	6.6140000000000004E-2	2.7539999999999999E-2	1.3779999999999999	0.21149999999999999	5.8389999999999996E-3	6.4780000000000003E-3	UK Biobank (EUR)
Oestradiol	-0.2296	0.2311	-0.9936	0.3204	1	1.132E-2	7.5380000000000004E-3	1.012	6.2870000000000001E-3	4.4159999999999998E-3	3.9410000000000001E-3	UK Biobank (EUR)
Phosphate	-0.04442	0.04854	-0.915	0.3602	1	0.10249999999999999	8.6759999999999997E-3	1.206	3.916E-2	-2.8170000000000001E-3	5.9220000000000002E-3	UK Biobank (EUR)
Rheumatoid factor	0.1874	0.1852	1.012	0.3117	1	3.0339999999999999E-2	1.2579999999999999E-2	0.98399999999999999	6.3720000000000001E-3	-7.7689999999999999E-3	4.1180000000000001E-3	UK Biobank (EUR)
Total bilirubin	0.03577	0.04031	0.8875	0.3748	1	0.13519999999999999	5.0099999999999999E-2	1.3420000000000001	6.7849999999999994E-2	2.2359999999999999E-5	5.5510000000000004E-3	UK Biobank (EUR)
Total protein	-0.05126	0.04771	-1.075	0.2826	1	0.12609999999999999	8.2190000000000006E-3	1.3220000000000001	3.9789999999999999E-2	-1.5380000000000001E-3	6.2139999999999999E-3	UK Biobank (EUR)
Urate	0.05528	0.04005	1.38	0.1675	1	0.19309999999999999	3.431E-2	1.2270000000000001	6.8830000000000002E-2	-7.071E-3	6.4089999999999998E-3	UK Biobank (EUR)
Vitamin D	-0.04639	0.04573	-1.014	0.3104	1	9.5619999999999997E-2	2.249E-2	1.099	3.891E-2	2.6580000000000002E-3	5.2290000000000001E-3	UK Biobank (EUR)
Basic Nerve Growth Factor	-0.006051	0.2203	-0.02747	0.9781	1	9.9330000000000002E-2	5.4890000000000001E-2	0.99409999999999998	7.6400000000000001E-3	-8.2560000000000001E-4	4.9030000000000002E-3	Young Finns Study (YFS)
Certain infectious and parasitic diseases	0.007161	0.1908	0.03753	0.9701	1	2.7620000000000001E-3	1.3450000000000001E-3	1.0029999999999999	6.3400000000000001E-3	4.0819999999999997E-3	4.6360000000000004E-3	UK Biobank
Childhood asthma (age<16)	-0.03948	0.1551	-0.2545	0.7991	1	4.4539999999999996E-3	1.413E-3	1.006	7.0330000000000002E-3	1.9E-3	4.8149999999999998E-3	UK Biobank
Suggestive for eosinophilic asthma	-0.09527	0.1379	-0.6909	0.4896	1	6.3569999999999998E-3	1.5499999999999999E-3	1.008	7.0210000000000003E-3	1.1690000000000001E-2	4.0720000000000001E-3	UK Biobank
Asthma, hospital admissions 1	-0.02967	0.1547	-0.1917	0.8479	1	4.4720000000000003E-3	1.4350000000000001E-3	1.006	7.0949999999999997E-3	1.8860000000000001E-3	4.7949999999999998E-3	UK Biobank
Medication related adverse effects	0.05258	0.08146	0.6455	0.5186	1	1.3679999999999999E-2	1.655E-3	1.006	7.4110000000000001E-3	-7.0980000000000001E-4	4.1970000000000002E-3	UK Biobank
	-0.1356	0.1515	-0.895	0.3708	1	3.9719999999999998E-3	1.4109999999999999E-3	0.98599999999999999	7.4009999999999996E-3	-6.7299999999999999E-4	4.7299999999999998E-3	UK Biobank
Asthma-related pneumonia	-0.006491	0.1629	-0.03986	0.9682	1	3.3140000000000001E-3	1.222E-3	1.002	6.0369999999999998E-3	-1.0939999999999999E-3	4.5659999999999997E-3	UK Biobank
Malignant neoplasm of breast	0.2422	0.09219	2.627	0.008613	1	1.234E-2	1.8E-3	44958	8.1449999999999995E-3	-2.8300000000000001E-3	4.4520000000000002E-3	UK Biobank
Malignant neoplasm of bronchus and lung	-0.15	0.1474	-1.017	0.3091	1	5.4429999999999999E-3	1.2340000000000001E-3	0.98819999999999997	5.8409999999999998E-3	3.31E-3	4.6969999999999998E-3	UK Biobank
Malignant neoplasm of colon	-0.08971	0.1269	-0.7069	0.4796	1	4.8110000000000002E-3	1.3010000000000001E-3	1.006	6.6179999999999998E-3	4.8149999999999998E-3	4.0359999999999997E-3	UK Biobank
	-0.1661	0.1271	-1.307	0.1913	1	5.3990000000000002E-3	1.402E-3	1.0049999999999999	6.2659999999999999E-3	6.5859999999999998E-3	4.3930000000000002E-3	UK Biobank
	0.1394	0.1079	1.293	0.196	1	1.206E-2	1.6000000000000001E-3	1.022	1.027E-2	-3.5599999999999998E-3	4.7959999999999999E-3	UK Biobank
Malignant melanoma of skin	-0.1386	0.1802	-0.7694	0.4417	1	3.516E-3	1.6659999999999999E-3	1.014	6.7099999999999998E-3	5.555E-3	4.2570000000000004E-3	UK Biobank
Mesothelioma	-0.2873	0.2278	-1.262	0.2071	1	2.98E-3	1.3179999999999999E-3	0.99380000000000002	7.7739999999999997E-3	3.2339999999999999E-3	5.9309999999999996E-3	UK Biobank
Other malignant neoplasms of skin	-0.1074	0.07073	-1.519	0.1288	1	2.758E-2	4.1320000000000003E-3	1.022	1.337E-2	1.2319999999999999E-2	4.5399999999999998E-3	UK Biobank
Malignant neoplasm of prostate	0.1702	0.1076	1.582	0.1136	1	1.226E-2	1.7440000000000001E-3	1.026	1.061E-2	-3.9300000000000003E-3	4.8479999999999999E-3	UK Biobank
	-0.2137	0.1661	-1.287	0.1982	1	4.1780000000000003E-3	1.2869999999999999E-3	0.99119999999999997	6.1780000000000003E-3	5.5370000000000003E-3	4.7749999999999997E-3	UK Biobank
	-0.1179	0.07306	-1.614	0.1066	1	2.6429999999999999E-2	4.2929999999999999E-3	1.026	1.2919999999999999E-2	1.3259999999999999E-2	4.529E-3	UK Biobank
STROKE	0.04279	0.1993	0.2147	0.83	1	2.4510000000000001E-3	1.24E-3	1.0089999999999999	6.3290000000000004E-3	-3.2880000000000001E-3	4.4330000000000003E-3	UK Biobank
Diagnoses - main ICD10: C02 Malignant neoplasm of other and unspecified parts of tongue	-0.1671	0.1941	-0.8608	0.3893	1	2.9269999999999999E-3	1.356E-3	0.99350000000000005	7.2579999999999997E-3	-1.0150000000000001E-3	5.6179999999999997E-3	UK Biobank
Diagnoses - main ICD10: C15 Malignant neoplasm of oesophagus	0.09674	0.1852	0.5225	0.6014	1	2.6649999999999998E-3	1.3810000000000001E-3	1.0049999999999999	7.228E-3	-1.7799999999999999E-3	4.614E-3	UK Biobank
Diagnoses - main ICD10: C18 Malignant neoplasm of colon	0.04338	0.1227	0.3535	0.7237	1	5.0239999999999998E-3	1.341E-3	1.0049999999999999	6.3220000000000004E-3	-2.085E-3	3.869E-3	UK Biobank
Diagnoses - main ICD10: C25 Malignant neoplasm of pancreas	-0.1528	0.2171	-0.7041	0.4814	1	2.3760000000000001E-3	1.2650000000000001E-3	0.98160000000000003	6.3270000000000002E-3	1.3389999999999999E-3	4.6769999999999997E-3	UK Biobank
Malignant neoplasm of breast	0.2422	0.09219	2.627	0.008613	1	1.234E-2	1.8E-3	44958	8.1449999999999995E-3	-2.8300000000000001E-3	4.4520000000000002E-3	UK Biobank
Malignant neoplasm of bronchus and lung	-0.15	0.1474	-1.017	0.3091	1	5.4429999999999999E-3	1.2340000000000001E-3	0.98819999999999997	5.8409999999999998E-3	3.31E-3	4.6969999999999998E-3	UK Biobank
Malignant neoplasm of colon	-0.08971	0.1269	-0.7069	0.4796	1	4.8110000000000002E-3	1.3010000000000001E-3	1.006	6.6179999999999998E-3	4.8149999999999998E-3	4.0359999999999997E-3	UK Biobank
Malignant neoplasm of digestive organs	-0.1661	0.1271	-1.307	0.1913	1	5.3990000000000002E-3	1.402E-3	1.0049999999999999	6.2659999999999999E-3	6.5859999999999998E-3	4.3930000000000002E-3	UK Biobank
malignant neoplasm of male genital organs	0.1394	0.1079	1.293	0.196	1	1.206E-2	1.6000000000000001E-3	1.022	1.027E-2	-3.5599999999999998E-3	4.7959999999999999E-3	UK Biobank
Malignant melanoma of skin	-0.1386	0.1802	-0.7694	0.4417	1	3.516E-3	1.6659999999999999E-3	1.014	6.7099999999999998E-3	5.555E-3	4.2570000000000004E-3	UK Biobank
Mesothelioma	-0.2873	0.2278	-1.262	0.2071	1	2.98E-3	1.3179999999999999E-3	0.99380000000000002	7.7739999999999997E-3	3.2339999999999999E-3	5.9309999999999996E-3	UK Biobank
Other malignant neoplasms of skin	-0.1074	0.07073	-1.519	0.1288	1	2.758E-2	4.1320000000000003E-3	1.022	1.337E-2	1.2319999999999999E-2	4.5399999999999998E-3	UK Biobank
Malignant neoplasm of prostate	0.1702	0.1076	1.582	0.1136	1	1.226E-2	1.7440000000000001E-3	1.026	1.061E-2	-3.9300000000000003E-3	4.8479999999999999E-3	UK Biobank
Malignant neoplasm of respiratory system and intrathoracic organs	-0.2137	0.1661	-1.287	0.1982	1	4.1780000000000003E-3	1.2869999999999999E-3	0.99119999999999997	6.1780000000000003E-3	5.5370000000000003E-3	4.7749999999999997E-3	UK Biobank
Malignant neoplasm of skin	-0.1179	0.07306	-1.614	0.1066	1	2.6429999999999999E-2	4.2929999999999999E-3	1.026	1.2919999999999999E-2	1.3259999999999999E-2	4.529E-3	UK Biobank
Diagnoses - main ICD10: C34 Malignant neoplasm of bronchus and lung	-0.2458	0.1935	-1.27	0.204	1	3.2560000000000002E-3	1.193E-3	0.99829999999999997	6.0270000000000002E-3	2.006E-3	4.8069999999999996E-3	UK Biobank
Diagnoses - main ICD10: C43 Malignant melanoma of skin	-0.1591	0.1747	-0.9109	0.3624	1	3.4840000000000001E-3	1.6019999999999999E-3	1.0029999999999999	6.4590000000000003E-3	2.8400000000000001E-3	4.2690000000000002E-3	UK Biobank
Diagnoses - main ICD10: C44 Other malignant neoplasms of skin	-0.04564	0.0803	-0.5684	0.5698	1	1.9480000000000001E-2	3.1849999999999999E-3	1.0029999999999999	1.093E-2	6.7889999999999999E-3	4.8640000000000003E-3	UK Biobank
Diagnoses - main ICD10: C50 Malignant neoplasm of breast	0.202	0.09287	2.175	0.0296	1	1.0959999999999999E-2	1.7110000000000001E-3	1.0109999999999999	7.4279999999999997E-3	-1.737E-3	4.2989999999999999E-3	UK Biobank
Diagnoses - main ICD10: C61 Malignant neoplasm of prostate	0.2394	0.1258	1.903	0.05703	1	7.9909999999999998E-3	1.5410000000000001E-3	44958	8.2889999999999995E-3	-7.4180000000000001E-3	4.8929999999999998E-3	UK Biobank
Diagnoses - main ICD10: C67 Malignant neoplasm of bladder	0.006997	0.1782	0.03927	0.9687	1	2.9880000000000002E-3	1.335E-3	1.0009999999999999	6.0460000000000002E-3	-1.3749999999999999E-3	4.6779999999999999E-3	UK Biobank
Cardiac arrhytmias, COPD co-morbidities	0.03723	0.09313	0.3997	0.6893	1	1.7010000000000001E-2	2.2650000000000001E-3	1.004	7.8549999999999991E-3	6.7020000000000003E-4	4.7489999999999997E-3	UK Biobank
Chron's disease NAS	-0.1584	0.1769	-0.8956	0.3705	1	2.624E-3	1.2080000000000001E-3	44927	5.8669999999999998E-3	3.1340000000000001E-3	4.2599999999999999E-3	UK Biobank
Noninfectious colitis NAS	0.1113	0.12	0.9274	0.3537	1	5.6730000000000001E-3	1.201E-3	0.99680000000000002	5.4619999999999998E-3	2.0860000000000002E-3	4.3210000000000002E-3	UK Biobank
COPD, early/later onset	-0.08465	0.1234	-0.6862	0.4926	1	7.5199999999999998E-3	1.4339999999999999E-3	0.99709999999999999	6.3709999999999999E-3	-5.8759999999999997E-4	5.0740000000000004E-3	UK Biobank
COPD differential diagnosis	0.009705	0.09759	0.09945	0.9208	1	1.409E-2	1.6689999999999999E-3	1	7.6369999999999997E-3	5.9839999999999997E-3	4.8700000000000002E-3	UK Biobank
COPD related to chronic (opportunist) infections	-0.1322	0.1563	-0.8459	0.3976	1	3.6350000000000002E-3	1.431E-3	0.98599999999999999	7.6810000000000003E-3	-3.0059999999999999E-4	4.7299999999999998E-3	UK Biobank
Coxarthrosis [arthrosis of hip](FG)	-0.2291	0.08543	-2.681	0.007334	1	1.7340000000000001E-2	2.0579999999999999E-3	1.0189999999999999	7.7270000000000004E-3	7.0000000000000001E-3	5.0530000000000002E-3	UK Biobank
Diagnoses - main ICD10: D12 Benign neoplasm of colon, rectum, anus and anal canal	0.1603	0.08804	1.821	0.06861	1	1.2800000000000001E-2	1.544E-3	1.0069999999999999	6.5750000000000001E-3	-3.8149999999999998E-3	4.5329999999999997E-3	UK Biobank
Diagnoses - main ICD10: D17 Benign lipomatous neoplasm	0.5827	0.2488	2.342	0.01918	1	2.728E-3	1.232E-3	44927	6.0020000000000004E-3	-7.5649999999999997E-3	4.6950000000000004E-3	UK Biobank
Diagnoses - main ICD10: D23 Other benign neoplasms of skin	0.1349	0.1827	0.7385	0.4602	1	2.5590000000000001E-3	1.266E-3	0.99470000000000003	6.4949999999999999E-3	4.3210000000000002E-3	4.431E-3	UK Biobank
Diagnoses - main ICD10: D25 Leiomyoma of uterus	0.1945	0.1207	1.612	0.107	1	5.816E-3	1.421E-3	0.99750000000000005	6.2049999999999996E-3	7.273E-3	4.8409999999999998E-3	UK Biobank
Iron deficiency anaemia	0.3617	0.1557	2.323	0.02016	1	4.816E-3	1.3470000000000001E-3	0.99229999999999996	6.1269999999999996E-3	-7.7910000000000002E-3	4.3429999999999996E-3	UK Biobank
Diagnoses - main ICD10: D50 Iron deficiency anaemia	0.3617	0.1557	2.323	0.02016	1	4.816E-3	1.3470000000000001E-3	0.99229999999999996	6.1269999999999996E-3	-7.7910000000000002E-3	4.3429999999999996E-3	UK Biobank
Diagnoses - main ICD10: D86 Sarcoidosis	-0.1662	0.2021	-0.8223	0.4109	1	2.8639999999999998E-3	1.402E-3	0.99299999999999999	6.9849999999999999E-3	6.4879999999999998E-3	5.8349999999999999E-3	UK Biobank
Diagnoses - main ICD10: E04 Other non-toxic goitre	0.1424	0.1362	1.045	0.2959	1	5.4710000000000002E-3	1.477E-3	1.004	6.6119999999999998E-3	1.0679999999999999E-3	4.313E-3	UK Biobank
Diagnoses - main ICD10: E11 Non-insulin-dependent diabetes mellitus	-0.008208	0.1496	-0.05485	0.9563	1	3.8809999999999999E-3	1.268E-3	0.99929999999999997	6.509E-3	7.0520000000000001E-3	4.535E-3	UK Biobank
Type 2 diabetes	-0.02544	0.1527	-0.1666	0.8677	1	3.7820000000000002E-3	1.281E-3	0.99890000000000001	6.5409999999999999E-3	7.6239999999999997E-3	4.5339999999999998E-3	UK Biobank
Obesity	0.09645	0.1339	0.7201	0.4715	1	4.8310000000000002E-3	1.4989999999999999E-3	0.99150000000000005	6.3400000000000001E-3	-2.3110000000000001E-3	4.0340000000000003E-3	UK Biobank
Obesity, other/unspecified	0.118	0.1306	0.9038	0.3661	1	5.2769999999999996E-3	1.5430000000000001E-3	0.99070000000000003	6.535E-3	-2.8470000000000001E-3	4.1539999999999997E-3	UK Biobank
Diagnoses - main ICD10: E66 Obesity	0.1043	0.1354	0.7702	0.4412	1	4.7520000000000001E-3	1.485E-3	0.99270000000000003	6.3029999999999996E-3	-2.65E-3	4.0249999999999999E-3	UK Biobank
Diagnoses - main ICD10: E87 Other disorders of fluid, electrolyte and acid-base balance	0.1179	0.1719	0.6857	0.4929	1	2.6909999999999998E-3	1.1460000000000001E-3	0.98140000000000005	6.1760000000000001E-3	1.359E-3	4.3369999999999997E-3	UK Biobank
Unsepcified/other endometriosis	0.2636	0.1918	1.375	0.1693	1	3.2239999999999999E-3	1.3060000000000001E-3	0.995	6.973E-3	8.6630000000000006E-3	5.097E-3	UK Biobank
Diagnoses - main ICD10: F10 Mental and behavioural disorders due to use of alcohol	-0.2209	0.1737	-1.272	0.2035	1	3.64E-3	1.292E-3	1.0009999999999999	6.4489999999999999E-3	-1.0219999999999999E-3	4.64E-3	UK Biobank
Diagnoses - main ICD10: F31 Bipolar affective disorder	0.04051	0.1156	0.3503	0.7261	1	6.8539999999999998E-3	1.547E-3	0.98440000000000005	7.5050000000000004E-3	3.4859999999999999E-3	4.5199999999999997E-3	UK Biobank
Diagnoses - main ICD10: F32 Depressive episode	-0.2366	0.2122	-1.115	0.2649	1	2.4190000000000001E-3	1.1410000000000001E-3	1.0069999999999999	5.9880000000000003E-3	3.4489999999999998E-3	4.529E-3	UK Biobank
Depression	-0.1444	0.1513	-0.9543	0.34	1	4.5849999999999997E-3	1.206E-3	0.99529999999999996	6.4539999999999997E-3	2.3370000000000001E-3	4.6860000000000001E-3	UK Biobank
Mood [affective] disorders	-0.1148	0.1296	-0.8863	0.3754	1	5.6979999999999999E-3	1.2539999999999999E-3	0.99660000000000004	6.6210000000000001E-3	3.6210000000000001E-3	4.5529999999999998E-3	UK Biobank
Fibromyalgia related co-morbidities	-0.169	0.1796	-0.9409	0.3468	1	3.2910000000000001E-3	1.2750000000000001E-3	1.0049999999999999	6.3720000000000001E-3	4.0699999999999998E-3	4.4650000000000002E-3	UK Biobank
Diagnoses - main ICD10: G37 Other demyelinating diseases of central nervous system	-0.2226	0.2137	-1.042	0.2976	1	2.209E-3	1.1640000000000001E-3	0.98660000000000003	7.0070000000000002E-3	-2.3419999999999999E-3	5.3629999999999997E-3	UK Biobank
Diagnoses - main ICD10: G47 Sleep disorders	0.1266	0.1338	0.9466	0.3438	1	6.6379999999999998E-3	1.3270000000000001E-3	0.99429999999999996	6.2379999999999996E-3	-8.2859999999999997E-4	4.6030000000000003E-3	UK Biobank
Diagnoses - main ICD10: G56 Mononeuropathies of upper limb	0.07448	0.07131	1.044	0.2963	1	1.9619999999999999E-2	1.866E-3	1.006	8.0479999999999996E-3	-3.6909999999999998E-3	4.5329999999999997E-3	UK Biobank
Carpal tunnel syndrome	0.1042	0.07084	1.472	0.1411	1	1.9730000000000001E-2	1.8439999999999999E-3	1.006	8.2439999999999996E-3	-5.326E-3	4.3730000000000002E-3	UK Biobank
Disorders of brain, other and unspecified	-0.1414	0.166	-0.8517	0.3944	1	4.2160000000000001E-3	1.5100000000000001E-3	0.97640000000000005	8.6230000000000005E-3	5.006E-3	5.5649999999999996E-3	UK Biobank
Episodal and paroxysmal disorders	0.05813	0.1295	0.4489	0.6535	1	6.868E-3	1.2750000000000001E-3	0.997	6.8770000000000003E-3	5.0480000000000004E-3	4.7369999999999999E-3	UK Biobank
Nerve, nerve root and plexus disorders	0.06515	0.06975	0.934	0.3503	1	1.821E-2	1.812E-3	1.008	8.1410000000000007E-3	-1.243E-3	4.2319999999999997E-3	UK Biobank
Polyneuropathies and other disorders of the peripheral nervous system	0.454	0.2843	1.597	0.1103	1	2.0960000000000002E-3	1.1180000000000001E-3	0.99590000000000001	6.4419999999999998E-3	-2.9269999999999999E-3	4.9760000000000004E-3	UK Biobank
Other and unspecified polyneuropathies, also in other diseases	0.2472	0.2182	1.133	0.2573	1	3.052E-3	1.209E-3	0.98709999999999998	6.7219999999999997E-3	2.3189999999999999E-3	5.2399999999999999E-3	UK Biobank
Sleep apnoea	0.05214	0.1615	0.3228	0.7469	1	4.692E-3	1.41E-3	1.0009999999999999	6.6870000000000002E-3	6.1580000000000001E-4	4.7869999999999996E-3	UK Biobank
Glomerulonephritis	0.02329	0.1624	0.1434	0.8859	1	2.8779999999999999E-3	1.276E-3	0.99050000000000005	5.7219999999999997E-3	-2.0439999999999998E-3	4.0359999999999997E-3	UK Biobank
Diagnoses - main ICD10: H25 Senile cataract	-0.05126	0.1125	-0.4559	0.6485	1	8.3110000000000007E-3	1.493E-3	1.0069999999999999	6.3179999999999998E-3	-1.527E-4	4.568E-3	UK Biobank
Diagnoses - main ICD10: H26 Other cataract	0.1373	0.09613	1.428	0.1533	1	1.1039999999999999E-2	1.712E-3	1.0029999999999999	7.293E-3	-2.7269999999999998E-3	4.1749999999999999E-3	UK Biobank
Diagnoses - main ICD10: H33 Retinal detachments and breaks	0.1869	0.1154	1.619	0.1054	1	8.8179999999999994E-3	1.5460000000000001E-3	1.002	7.1149999999999998E-3	-8.7209999999999996E-3	4.6319999999999998E-3	UK Biobank
Diagnoses - main ICD10: H40 Glaucoma	-0.3203	0.1742	-1.839	0.06592	1	2.9689999999999999E-3	1.181E-3	1.002	5.927E-3	5.5209999999999999E-3	3.8670000000000002E-3	UK Biobank
Diagnoses - main ICD10: H53 Visual disturbances	0.4253	0.206	2.065	0.03896	1	2.686E-3	1.235E-3	0.98899999999999999	6.8440000000000003E-3	-8.626E-3	4.7010000000000003E-3	UK Biobank
Diagnoses - main ICD10: H65 Nonsuppurative otitis media	0.06908	0.185	0.3734	0.7089	1	2.7420000000000001E-3	1.2520000000000001E-3	1.0009999999999999	6.2599999999999999E-3	1.029E-3	4.5019999999999999E-3	UK Biobank
Entropion and trichiasis of eyelid	-0.1458	0.156	-0.9347	0.3499	1	3.277E-3	1.1850000000000001E-3	0.99550000000000005	6.3590000000000001E-3	-2.3050000000000002E-3	4.522E-3	UK Biobank
Other disorders affecting eyelid function	-0.001983	0.2239	-0.00886	0.9929	1	2.555E-3	1.2520000000000001E-3	0.98660000000000003	8.5050000000000004E-3	-6.0980000000000001E-3	6.0429999999999998E-3	UK Biobank
Other and unspecified glaucoma	-0.3324	0.176	-1.888	0.05896	1	2.8999999999999998E-3	1.291E-3	0.99819999999999998	6.332E-3	7.737E-4	4.3239999999999997E-3	UK Biobank
Disorders of lens	0.04092	0.07587	0.5394	0.5896	1	1.6140000000000002E-2	1.7650000000000001E-3	1.0069999999999999	7.1970000000000003E-3	-1.8469999999999999E-3	4.215E-3	UK Biobank
Retinal detachments and breaks	0.1795	0.1169	1.535	0.1247	1	8.5889999999999994E-3	1.562E-3	1.0009999999999999	7.0670000000000004E-3	-8.7620000000000007E-3	4.5770000000000003E-3	UK Biobank
Retinal detachment with retinal break	0.2033	0.1461	1.392	0.164	1	4.2110000000000003E-3	1.183E-3	1	5.4949999999999999E-3	-7.5069999999999998E-3	4.2079999999999999E-3	UK Biobank
Other, unspecified and serous retinal detachments	0.07467	0.1508	0.4951	0.6205	1	3.4160000000000002E-3	1.1620000000000001E-3	1.0049999999999999	6.6880000000000004E-3	-5.5100000000000001E-3	4.3309999999999998E-3	UK Biobank
Visual disturbances	0.4253	0.206	2.065	0.03896	1	2.686E-3	1.235E-3	0.98899999999999999	6.8440000000000003E-3	-8.626E-3	4.7010000000000003E-3	UK Biobank
Diagnoses - main ICD10: H80 Otosclerosis	0.09325	0.1687	0.5529	0.5803	1	4.1809999999999998E-3	1.3960000000000001E-3	0.99380000000000002	6.8380000000000003E-3	-3.6579999999999998E-3	5.2170000000000003E-3	UK Biobank
Heart failure	0.09111	0.1446	0.6301	0.5286	1	5.2700000000000004E-3	1.2199999999999999E-3	0.99739999999999995	6.1440000000000002E-3	-1.2030000000000001E-3	4.6889999999999996E-3	UK Biobank
Certain infectious and parasitic diseases	0.06286	0.17	0.3698	0.7115	1	3.4090000000000001E-3	1.32E-3	1	6.2319999999999997E-3	1.786E-3	4.666E-3	UK Biobank
Diagnoses - main ICD10: I10 Essential (primary) hypertension	-0.1933	0.1749	-1.105	0.269	1	2.6069999999999999E-3	1.255E-3	1	6.2760000000000003E-3	7.9249999999999998E-3	4.4999999999999997E-3	UK Biobank
Diagnoses - main ICD10: I12 Hypertensive renal disease	0.07148	0.2017	0.3544	0.723	1	2.8300000000000001E-3	1.253E-3	0.98519999999999996	6.9210000000000001E-3	-3.4580000000000001E-3	5.8079999999999998E-3	UK Biobank
Diagnoses - main ICD10: I20 Angina pectoris	0.1957	0.09182	2.132	0.03302	1	1.2710000000000001E-2	1.683E-3	1.0029999999999999	7.5389999999999997E-3	1.059E-3	4.3530000000000001E-3	UK Biobank
Diagnoses - main ICD10: I21 Acute myocardial infarction	-0.05878	0.08229	-0.7143	0.4751	1	1.4279999999999999E-2	1.6559999999999999E-3	0.99719999999999998	7.4949999999999999E-3	2.1010000000000001E-4	4.4910000000000002E-3	UK Biobank
Diagnoses - main ICD10: I25 Chronic ischaemic heart disease	0.07155	0.07063	1.013	0.3111	1	2.8389999999999999E-2	2.614E-3	1.0129999999999999	8.5369999999999994E-3	1.1440000000000001E-3	5.0699999999999999E-3	UK Biobank
Diagnoses - main ICD10: I26 Pulmonary embolism	0.1547	0.167	0.9261	0.3544	1	4.091E-3	1.4779999999999999E-3	1.008	7.4180000000000001E-3	1.614E-3	4.6740000000000002E-3	UK Biobank
Diagnoses - main ICD10: I35 Nonrheumatic aortic valve disorders	0.09013	0.1881	0.4791	0.6318	1	2.6830000000000001E-3	1.2960000000000001E-3	1.0049999999999999	6.5929999999999999E-3	-6.1000000000000004E-3	4.8960000000000002E-3	UK Biobank
Diagnoses - main ICD10: I42 Cardiomyopathy	0.09861	0.1998	0.4936	0.6216	1	2.2899999999999999E-3	1.189E-3	0.99550000000000005	5.9519999999999998E-3	1.2110000000000001E-3	4.875E-3	UK Biobank
Diagnoses - main ICD10: I48 Atrial fibrillation and flutter	0.06117	0.09222	0.6633	0.5072	1	1.848E-2	2.5000000000000001E-3	44927	7.8370000000000002E-3	-1.1050000000000001E-3	4.7939999999999997E-3	UK Biobank
Diagnoses - main ICD10: I50 Heart failure	0.07925	0.1515	0.5231	0.6009	1	4.8679999999999999E-3	1.1839999999999999E-3	0.99880000000000002	6.1139999999999996E-3	-8.4320000000000006E-5	4.5849999999999997E-3	UK Biobank
Diagnoses - main ICD10: I71 Aortic aneurysm and dissection	-0.129	0.1866	-0.6914	0.4893	1	3.0100000000000001E-3	1.286E-3	1.006	7.3309999999999998E-3	2.506E-3	4.8479999999999999E-3	UK Biobank
Diagnoses - main ICD10: I80 Phlebitis and thrombophlebitis	0.05542	0.1094	0.5066	0.6124	1	8.6269999999999993E-3	1.6800000000000001E-3	0.99650000000000005	8.2629999999999995E-3	-6.2259999999999995E-4	4.4140000000000004E-3	UK Biobank
Diagnoses - main ICD10: I83 Varicose veins of lower extremities	0.06065	0.08074	0.7512	0.4526	1	2.1850000000000001E-2	2.1299999999999999E-3	1.0309999999999999	1.157E-2	2.5709999999999999E-3	4.9839999999999997E-3	UK Biobank
Diagnoses - main ICD10: I84 Haemorrhoids	0.2008	0.09721	2.065	0.03888	1	1.056E-2	1.5740000000000001E-3	44927	7.143E-3	1.194E-3	4.5399999999999998E-3	UK Biobank
Dissection of aorta	-0.3795	0.1972	-1.924	0.05431	1	3.0569999999999998E-3	1.475E-3	0.98680000000000001	8.2330000000000007E-3	9.9319999999999999E-3	5.3680000000000004E-3	UK Biobank
Cardiomyopathies, Primary/intrinsic	0.06321	0.184	0.3435	0.7312	1	2.6319999999999998E-3	1.224E-3	0.99329999999999996	6.3600000000000002E-3	-3.4190000000000002E-3	4.6880000000000003E-3	UK Biobank
Major coronary heart disease event excluding revascularizations	0.003505	0.07367	0.04758	0.962	1	1.9310000000000001E-2	1.836E-3	0.999	7.7669999999999996E-3	3.2980000000000002E-3	4.2909999999999997E-3	UK Biobank
Major coronary heart disease event	0.003505	0.07367	0.04758	0.962	1	1.9310000000000001E-2	1.836E-3	0.999	7.7669999999999996E-3	3.2980000000000002E-3	4.2909999999999997E-3	UK Biobank
Coronary atherosclerosis	0.06528	0.07004	0.9321	0.3513	1	2.9600000000000001E-2	2.7209999999999999E-3	1.0129999999999999	8.5950000000000002E-3	7.7870000000000001E-4	5.0569999999999999E-3	UK Biobank
Diseases of veins, lymphatic vessels and lymph nodes, not elsewhere classified	0.05939	0.08173	0.7267	0.4674	1	2.1139999999999999E-2	2.026E-3	1.032	9.5670000000000009E-3	2.2290000000000001E-3	4.8060000000000004E-3	UK Biobank
DVT of lower extremities and pulmonary embolism	0.02624	0.1003	0.2616	0.7936	1	1.0699999999999999E-2	1.89E-3	1.004	8.6029999999999995E-3	2.47E-3	4.5649999999999996E-3	UK Biobank
Heart failure, not strict	0.09111	0.1446	0.6301	0.5286	1	5.2700000000000004E-3	1.2199999999999999E-3	0.99739999999999995	6.1440000000000002E-3	-1.2030000000000001E-3	4.6889999999999996E-3	UK Biobank
Heart failure,strict	0.09111	0.1446	0.6301	0.5286	1	5.2700000000000004E-3	1.2199999999999999E-3	0.99739999999999995	6.1440000000000002E-3	-1.2030000000000001E-3	4.6889999999999996E-3	UK Biobank
Hypertensive diseases	-0.09194	0.1553	-0.592	0.5539	1	3.98E-3	1.307E-3	0.99070000000000003	5.5420000000000001E-3	2.712E-3	4.5630000000000002E-3	UK Biobank
Hypertension	-0.1034	0.1641	-0.6305	0.5284	1	3.5409999999999999E-3	1.2769999999999999E-3	0.99439999999999995	5.7120000000000001E-3	3.8609999999999998E-3	4.6169999999999996E-3	UK Biobank
Hypertensive heart and/or renal disease	0.09692	0.2044	0.4743	0.6353	1	2.5950000000000001E-3	1.1950000000000001E-3	0.98829999999999996	5.8409999999999998E-3	-7.0689999999999998E-3	5.2620000000000002E-3	UK Biobank
Ischaemic heart disease, wide definition	0.06059	0.06502	0.9318	0.3515	1	3.431E-2	2.7290000000000001E-3	1.0149999999999999	8.6789999999999992E-3	2.506E-3	5.1009999999999996E-3	UK Biobank
Death due to cardiac causes	-0.162	0.1727	-0.9381	0.3482	1	3.313E-3	1.292E-3	0.99399999999999999	5.9239999999999996E-3	3.2670000000000003E-4	4.3359999999999996E-3	UK Biobank
Myocardial infarction, strict	-0.09889	0.0807	-1.225	0.2204	1	1.5699999999999999E-2	1.794E-3	0.99750000000000005	7.7920000000000003E-3	2.6800000000000001E-3	4.7540000000000004E-3	UK Biobank
Myocardial infarction	-0.09889	0.0807	-1.225	0.2204	1	1.5699999999999999E-2	1.794E-3	0.99750000000000005	7.7920000000000003E-3	2.6800000000000001E-3	4.7540000000000004E-3	UK Biobank
Peripheral artery disease	-0.1745	0.1872	-0.9323	0.3512	1	2.5349999999999999E-3	1.2589999999999999E-3	1.006	6.2440000000000004E-3	5.5110000000000003E-3	4.267E-3	UK Biobank
DVT of lower extremities	-0.02555	0.1128	-0.2266	0.8207	1	7.8460000000000005E-3	1.4940000000000001E-3	0.99719999999999998	7.5199999999999998E-3	1.779E-3	4.2269999999999999E-3	UK Biobank
Unstable angina pectoris	0.2455	0.117	2.097	0.03596	1	8.0129999999999993E-3	1.4840000000000001E-3	0.999	7.502E-3	5.1959999999999997E-5	4.3800000000000002E-3	UK Biobank
Venous thromboembolism	0.04374	0.09623	0.4545	0.6494	1	1.1820000000000001E-2	2.0530000000000001E-3	1.002	9.0580000000000001E-3	6.6839999999999998E-4	4.5950000000000001E-3	UK Biobank
Endometriosis, IBD co-morbidity	0.3555	0.1409	2.523	0.01165	1	5.705E-3	1.2600000000000001E-3	0.98580000000000001	6.1320000000000003E-3	9.606E-3	4.5059999999999996E-3	UK Biobank
Neoplasms	0.2379	0.0812	2.93	0.003394	1	1.537E-2	1.7979999999999999E-3	1.016	8.116E-3	4.7070000000000002E-3	4.241E-3	UK Biobank
Diseases of the blood and blood-forming organs and certain disorders involving the immune mechanism	0.09427	0.1361	0.6925	0.4886	1	5.3829999999999998E-3	1.2750000000000001E-3	0.99319999999999997	6.136E-3	-1.0070000000000001E-3	4.1190000000000003E-3	UK Biobank
ILD differential diagnosis	0.009705	0.09759	0.09945	0.9208	1	1.409E-2	1.6689999999999999E-3	1	7.6369999999999997E-3	5.9839999999999997E-3	4.8700000000000002E-3	UK Biobank
is_female, based on inferred genetic sex	-0.0084	0.09226	-0.09104	0.9275	1	1.159E-2	1.47E-3	44927	7.0879999999999997E-3	-3.137E-3	4.365E-3	UK Biobank
Endocrine, nutritional and metabolic diseases	0.1625	0.1383	1.175	0.24	1	4.5710000000000004E-3	1.291E-3	1.0029999999999999	5.9220000000000002E-3	3.516E-3	4.28E-3	UK Biobank
Diseases of the circulatory system	0.1274	0.07462	1.708	0.08773	1	2.682E-2	1.833E-3	1.024	7.8220000000000008E-3	2.9989999999999999E-3	4.6959999999999997E-3	UK Biobank
Asthma	-0.03948	0.1551	-0.2545	0.7991	1	4.4539999999999996E-3	1.413E-3	1.006	7.0330000000000002E-3	1.9E-3	4.8149999999999998E-3	UK Biobank
Asthma	-0.03948	0.1551	-0.2545	0.7991	1	4.4539999999999996E-3	1.413E-3	1.006	7.0330000000000002E-3	1.9E-3	4.8149999999999998E-3	UK Biobank
Diagnoses - main ICD10: J18 Pneumonia, organism unspecified	0.04716	0.1837	0.2567	0.7974	1	2.8709999999999999E-3	1.219E-3	1.002	5.7609999999999996E-3	-1.188E-3	4.607E-3	UK Biobank
Diagnoses - main ICD10: J33 Nasal polyp	-0.1172	0.1372	-0.8541	0.3931	1	6.5649999999999997E-3	1.5659999999999999E-3	1.0069999999999999	7.143E-3	1.257E-2	4.1339999999999997E-3	UK Biobank
Diagnoses - main ICD10: J34 Other disorders of nose and nasal sinuses	0.1195	0.2106	0.5675	0.5704	1	2.7550000000000001E-3	1.291E-3	1.008	6.4079999999999996E-3	2.823E-3	4.7289999999999997E-3	UK Biobank
Diagnoses - main ICD10: J44 Other chronic obstructive pulmonary disease	-0.0833	0.1226	-0.6794	0.4969	1	7.5810000000000001E-3	1.4369999999999999E-3	0.99690000000000001	6.4819999999999999E-3	3.5439999999999999E-4	4.9810000000000002E-3	UK Biobank
Diagnoses - main ICD10: J45 Asthma	-0.0365	0.1605	-0.2274	0.8201	1	3.8110000000000002E-3	1.4139999999999999E-3	1.006	6.9629999999999996E-3	1.699E-3	4.7000000000000002E-3	UK Biobank
Diagnoses - main ICD10: J47 Bronchiectasis	-0.1172	0.1552	-0.7553	0.4501	1	3.8679999999999999E-3	1.4989999999999999E-3	0.98719999999999997	7.8989999999999998E-3	-4.6190000000000001E-4	4.8580000000000003E-3	UK Biobank
Diagnoses - main ICD10: J84 Other interstitial pulmonary diseases	-0.3153	0.2033	-1.551	0.121	1	2.9910000000000002E-3	1.3829999999999999E-3	0.99990000000000001	7.5510000000000004E-3	6.5259999999999997E-3	4.9319999999999998E-3	UK Biobank
Diseases of appendix	0.185	0.1473	1.256	0.2092	1	4.2929999999999999E-3	1.397E-3	0.99850000000000005	6.6429999999999996E-3	-1.9559999999999998E-3	4.4209999999999996E-3	UK Biobank
Barret oesophagus	0.08433	0.1335	0.6317	0.5276	1	6.0520000000000001E-3	1.4729999999999999E-3	0.99619999999999997	6.8320000000000004E-3	2.5149999999999999E-3	4.3169999999999997E-3	UK Biobank
Coeliac disease	0.06312	0.1517	0.4162	0.6773	1	4.4169999999999999E-3	1.48E-3	0.99570000000000003	7.0819999999999998E-3	-4.9329999999999999E-3	4.6369999999999996E-3	UK Biobank
Disorders of gallbladder, biliary tract and pancreas	0.1615	0.08269	1.953	0.05078	1	1.5689999999999999E-2	1.8500000000000001E-3	1.026	8.3510000000000008E-3	1.854E-3	5.0150000000000004E-3	UK Biobank
Hernia	0.2155	0.08567	2.516	0.01188	1	1.6570000000000001E-2	2.271E-3	1.016	8.2740000000000001E-3	-1.4090000000000001E-3	5.1139999999999996E-3	UK Biobank
Ulcer of oesophagus	0.1201	0.1325	0.9066	0.3646	1	5.5950000000000001E-3	1.6199999999999999E-3	1.0069999999999999	6.7380000000000001E-3	3.7269999999999998E-3	4.274E-3	UK Biobank
Other gastritis (incl. Duodenitis)	0.1052	0.116	0.9069	0.3645	1	8.1349999999999999E-3	1.428E-3	1.004	6.4219999999999998E-3	2.026E-3	4.6950000000000004E-3	UK Biobank
Diagnoses - main ICD10: K20 Oesophagitis	0.1018	0.187	0.5443	0.5862	1	2.6319999999999998E-3	1.2489999999999999E-3	1.0189999999999999	5.9740000000000001E-3	4.1570000000000001E-3	4.4159999999999998E-3	UK Biobank
Diagnoses - main ICD10: K21 Gastro-oesophageal reflux disease	0.08666	0.1034	0.8384	0.4018	1	1.035E-2	1.3129999999999999E-3	0.99890000000000001	5.6759999999999996E-3	3.9410000000000001E-3	4.3959999999999997E-3	UK Biobank
Diagnoses - main ICD10: K22 Other diseases of oesophagus	0.1305	0.1253	1.042	0.2976	1	7.175E-3	1.544E-3	1.0089999999999999	6.5820000000000002E-3	5.2570000000000004E-3	4.3E-3	UK Biobank
Diagnoses - main ICD10: K29 Gastritis and duodenitis	0.1549	0.1076	1.44	0.1499	1	9.6080000000000002E-3	1.485E-3	44927	6.7330000000000003E-3	-2.7190000000000001E-3	4.5310000000000003E-3	UK Biobank
Diagnoses - main ICD10: K30 Dyspepsia	0.3483	0.1785	1.951	0.05102	1	3.522E-3	1.3060000000000001E-3	1.0009999999999999	6.4869999999999997E-3	2.396E-4	4.7549999999999997E-3	UK Biobank
Diagnoses - main ICD10: K35 Acute appendicitis	0.2273	0.1712	1.327	0.1844	1	3.0019999999999999E-3	1.3470000000000001E-3	1.0029999999999999	6.9410000000000001E-3	-3.2269999999999998E-3	4.3930000000000002E-3	UK Biobank
Diagnoses - main ICD10: K40 Inguinal hernia	0.1597	0.07653	2.086	0.03694	1	2.129E-2	2.428E-3	0.99850000000000005	7.4139999999999996E-3	-1.7949999999999999E-3	4.6519999999999999E-3	UK Biobank
Diagnoses - main ICD10: K42 Umbilical hernia	0.06092	0.1403	0.4341	0.6642	1	5.4460000000000003E-3	1.567E-3	1.0149999999999999	7.2589999999999998E-3	6.6579999999999999E-3	4.9420000000000002E-3	UK Biobank
Diagnoses - main ICD10: K43 Ventral hernia	0.2	0.1443	1.386	0.1658	1	4.9950000000000003E-3	1.3879999999999999E-3	1.0009999999999999	6.953E-3	-3.3779999999999999E-3	4.1370000000000001E-3	UK Biobank
Diagnoses - main ICD10: K44 Diaphragmatic hernia	0.09049	0.1193	0.7587	0.448	1	6.4209999999999996E-3	1.302E-3	1.008	6.6540000000000002E-3	1.794E-3	4.6800000000000001E-3	UK Biobank
Diagnoses - main ICD10: K50 Crohn's disease [regional enteritis]	-0.2156	0.1403	-1.536	0.1245	1	4.1900000000000001E-3	1.2539999999999999E-3	1.0069999999999999	6.417E-3	6.4780000000000003E-3	4.2370000000000003E-3	UK Biobank
Diagnoses - main ICD10: K51 Ulcerative colitis	-0.04221	0.1185	-0.3561	0.7217	1	7.0540000000000004E-3	1.4610000000000001E-3	1.008	7.11E-3	1.3110000000000001E-3	4.7790000000000003E-3	UK Biobank
Diagnoses - main ICD10: K52 Other non-infective gastro-enteritis and colitis	0.1034	0.1217	0.8495	0.3956	1	5.8009999999999997E-3	1.2589999999999999E-3	0.99719999999999998	5.6020000000000002E-3	2.836E-3	4.4390000000000002E-3	UK Biobank
Diagnoses - main ICD10: K57 Diverticular disease of intestine	0.2297	0.06974	3.294	0.0009875	1	2.29E-2	1.755E-3	1.0029999999999999	7.221E-3	-6.038E-3	4.3610000000000003E-3	UK Biobank
Diagnoses - main ICD10: K60 Fissure and fistula of anal and rectal regions	0.09963	0.131	0.7605	0.4469	1	5.4619999999999998E-3	1.175E-3	0.99129999999999996	6.3930000000000002E-3	-5.3810000000000004E-3	4.3740000000000003E-3	UK Biobank
Diagnoses - main ICD10: K62 Other diseases of anus and rectum	0.4373	0.1538	2.843	0.004476	1	4.1809999999999998E-3	1.2830000000000001E-3	1.0049999999999999	6.0410000000000004E-3	-2.091E-3	4.3119999999999999E-3	UK Biobank
Diagnoses - main ICD10: K63 Other diseases of intestine	0.03514	0.1907	0.1843	0.8538	1	3.2729999999999999E-3	1.3129999999999999E-3	1.0189999999999999	6.9719999999999999E-3	2.48E-3	4.6990000000000001E-3	UK Biobank
Diagnoses - main ICD10: K76 Other diseases of liver	0.124	0.1591	0.7794	0.4357	1	3.5079999999999998E-3	1.3389999999999999E-3	0.99409999999999998	6.6429999999999996E-3	4.4250000000000001E-3	4.5919999999999997E-3	UK Biobank
Diagnoses - main ICD10: K80 Cholelithiasis	0.1867	0.09035	2.066	0.03884	1	1.426E-2	1.9580000000000001E-3	1.0269999999999999	9.1909999999999995E-3	-1.3190000000000001E-3	4.9789999999999999E-3	UK Biobank
Diagnoses - main ICD10: K81 Cholecystitis	0.1258	0.2079	0.6052	0.5451	1	2.415E-3	1.1919999999999999E-3	1.0009999999999999	6.1939999999999999E-3	4.6010000000000001E-3	4.6299999999999996E-3	UK Biobank
Diagnoses - main ICD10: K85 Acute pancreatitis	-0.02067	0.1903	-0.1086	0.9135	1	3.0409999999999999E-3	1.248E-3	0.99919999999999998	6.2090000000000001E-3	5.3800000000000002E-3	4.6030000000000003E-3	UK Biobank
Diagnoses - main ICD10: K90 Intestinal malabsorption	0.1435	0.1636	0.8769	0.3805	1	3.9849999999999998E-3	1.5280000000000001E-3	0.99729999999999996	7.0099999999999997E-3	-7.0390000000000001E-3	4.7390000000000002E-3	UK Biobank
Gonarthrosis [arthrosis of knee](FG)	-0.03335	0.07276	-0.4584	0.6467	1	2.3709999999999998E-2	1.8469999999999999E-3	1.0069999999999999	8.2550000000000002E-3	1.8680000000000001E-3	4.7089999999999996E-3	UK Biobank
Any mental disorder	-0.1043	0.1171	-0.8905	0.3732	1	6.7970000000000001E-3	1.3079999999999999E-3	0.99760000000000004	6.1549999999999999E-3	1.6770000000000001E-3	4.6259999999999999E-3	UK Biobank
Mood disorders	-0.1148	0.1296	-0.8863	0.3754	1	5.6979999999999999E-3	1.2539999999999999E-3	0.99660000000000004	6.6210000000000001E-3	3.6210000000000001E-3	4.5529999999999998E-3	UK Biobank
Diagnoses - main ICD10: L03 Cellulitis	0.08379	0.1209	0.693	0.4883	1	6.3420000000000004E-3	1.6069999999999999E-3	0.995	6.8719999999999996E-3	-3.3089999999999999E-3	4.5389999999999996E-3	UK Biobank
Actinic keratosis	-0.2298	0.1825	-1.259	0.2081	1	3.4390000000000002E-3	1.446E-3	0.99719999999999998	6.7799999999999996E-3	2.1080000000000001E-3	4.6150000000000002E-3	UK Biobank
Skin changes due to chronic exposure to nonionizing radiation	-0.1128	0.1702	-0.6627	0.5075	1	3.8860000000000001E-3	1.5120000000000001E-3	0.99390000000000001	6.8060000000000004E-3	9.0620000000000002E-4	4.9370000000000004E-3	UK Biobank
Psoriasis	0.05755	0.1513	0.3803	0.7037	1	3.7810000000000001E-3	1.3420000000000001E-3	0.99329999999999996	7.0179999999999999E-3	-1.604E-3	4.5240000000000002E-3	UK Biobank
Diagnoses - main ICD10: L40 Psoriasis	0.05755	0.1513	0.3803	0.7037	1	3.7810000000000001E-3	1.3420000000000001E-3	0.99329999999999996	7.0179999999999999E-3	-1.604E-3	4.5240000000000002E-3	UK Biobank
Diagnoses - main ICD10: L57 Skin changes due to chronic exposure to nonionising radiation	-0.1128	0.1702	-0.6627	0.5075	1	3.8860000000000001E-3	1.5120000000000001E-3	0.99390000000000001	6.8060000000000004E-3	9.0620000000000002E-4	4.9370000000000004E-3	UK Biobank
Diagnoses - main ICD10: L72 Follicular cysts of skin and subcutaneous tissue	0.1073	0.1356	0.7913	0.4288	1	4.9719999999999999E-3	1.82E-3	1.008	7.2049999999999996E-3	3.0249999999999999E-3	4.9779999999999998E-3	UK Biobank
Lung cancer and mesothelioma	-0.2009	0.1629	-1.233	0.2175	1	4.7580000000000001E-3	1.201E-3	0.99429999999999996	6.1570000000000001E-3	4.4850000000000003E-3	4.7689999999999998E-3	UK Biobank
Lung cancer and mesothelioma	-0.2009	0.1629	-1.233	0.2175	1	4.7580000000000001E-3	1.201E-3	0.99429999999999996	6.1570000000000001E-3	4.4850000000000003E-3	4.7689999999999998E-3	UK Biobank
Adhesive capsulitis of shoulder	0.0508	0.161	0.3156	0.7523	1	3.3930000000000002E-3	1.1640000000000001E-3	0.99750000000000005	6.2030000000000002E-3	7.4310000000000001E-4	4.5409999999999999E-3	UK Biobank
Ohter specific/unspecified arthritis	-0.3477	0.1777	-1.956	0.05046	1	3.0959999999999998E-3	1.2110000000000001E-3	0.98809999999999998	6.4440000000000001E-3	1.078E-2	4.6030000000000003E-3	UK Biobank
Other arthrosis	0.207	0.1365	1.516	0.1296	1	5.7530000000000003E-3	1.4779999999999999E-3	1.014	7.1149999999999998E-3	-4.4770000000000001E-3	4.2399999999999998E-3	UK Biobank
#Arthrosis	-0.03882	0.0651	-0.5964	0.5509	1	2.9399999999999999E-2	2.1740000000000002E-3	1.018	8.626E-3	2.0070000000000001E-3	4.5030000000000001E-3	UK Biobank
Other specified/unspecified disorders of synovium and tendon +Other specified/unspecified bursopathies	0.3415	0.1818	1.879	0.06026	1	2.6120000000000002E-3	1.238E-3	0.98529999999999995	7.0829999999999999E-3	-2.8509999999999998E-3	4.4640000000000001E-3	UK Biobank
Dorsalgia	0.03492	0.08635	0.4044	0.6859	1	1.4120000000000001E-2	1.5740000000000001E-3	0.99680000000000002	6.7289999999999997E-3	7.8379999999999995E-3	4.3530000000000001E-3	UK Biobank
Other/unspecified dorsalgia	0.1699	0.1613	1.054	0.2921	1	4.0899999999999999E-3	1.403E-3	0.99860000000000004	6.3949999999999996E-3	-1.01E-3	4.705E-3	UK Biobank
Other dorsopathies, not elsewhere classified	-0.03853	0.2036	-0.1892	0.8499	1	2.3800000000000002E-3	1.227E-3	0.9859	7.2909999999999997E-3	5.0159999999999996E-3	4.8539999999999998E-3	UK Biobank
Palmar fascial fibromatosis [Dupuytren]	0.08324	0.08361	0.9955	0.3195	1	1.315E-2	4.2220000000000001E-3	1.0429999999999999	3.2340000000000001E-2	-3.8140000000000001E-3	4.7359999999999998E-3	UK Biobank
Fibroblastic disorders	0.07375	0.08534	0.8642	0.3875	1	1.269E-2	4.1339999999999997E-3	45017	3.1620000000000002E-2	-2.9069999999999999E-3	4.8069999999999996E-3	UK Biobank
Ganglion	0.1467	0.1664	0.8817	0.378	1	3.0360000000000001E-3	1.3110000000000001E-3	0.99619999999999997	6.3559999999999997E-3	-3.5790000000000001E-3	4.457E-3	UK Biobank
Hallux rigidus	-0.0159	0.116	-0.1371	0.891	1	6.2480000000000001E-3	1.3240000000000001E-3	0.99250000000000005	6.7580000000000001E-3	2.9020000000000001E-4	4.3790000000000001E-3	UK Biobank
Hallux valgus (acquired)	-0.06414	0.09617	-0.667	0.5048	1	1.2409999999999999E-2	1.4959999999999999E-3	1.006	7.3819999999999997E-3	1.056E-2	4.5329999999999997E-3	UK Biobank
Other hammer toe(s) (acquired)	0.0694	0.183	0.3793	0.7045	1	2.5569999999999998E-3	1.1410000000000001E-3	0.9929	5.947E-3	1.2780000000000001E-3	4.2890000000000003E-3	UK Biobank
Impingement syndrome of shoulder	0.2065	0.123	1.679	0.0932	1	5.9540000000000001E-3	1.3090000000000001E-3	0.99219999999999997	6.5409999999999999E-3	6.3420000000000002E-4	4.1489999999999999E-3	UK Biobank
Other specific joint derangements/joint disorders	0.08743	0.144	0.6071	0.5438	1	4.385E-3	1.3680000000000001E-3	1.0129999999999999	6.2160000000000002E-3	1.5120000000000001E-3	4.6280000000000002E-3	UK Biobank
Lateral epicondylitis	0.1377	0.183	0.7525	0.4517	1	3.0850000000000001E-3	1.2290000000000001E-3	0.99060000000000004	6.0540000000000004E-3	1.4729999999999999E-3	5.032E-3	UK Biobank
Low back pain	-0.003667	0.09712	-0.03776	0.9699	1	1.0540000000000001E-2	1.552E-3	0.99	6.8820000000000001E-3	6.3239999999999998E-3	4.346E-3	UK Biobank
Meniscus derangement	0.2678	0.1022	2.621	0.008776	1	1.231E-2	1.8680000000000001E-3	1.006	7.0460000000000002E-3	-3.9220000000000001E-3	4.8869999999999999E-3	UK Biobank
Disorders of muscles	-0.1532	0.197	-0.7777	0.4367	1	2.8040000000000001E-3	1.371E-3	0.98799999999999999	6.862E-3	8.2170000000000003E-3	4.5339999999999998E-3	UK Biobank
Olecranon bursitis	-0.07294	0.2058	-0.3544	0.7231	1	2.6389999999999999E-3	1.1839999999999999E-3	0.99260000000000004	6.764E-3	6.3959999999999998E-3	5.1679999999999999E-3	UK Biobank
Osteoporosis	-0.06388	0.1389	-0.46	0.6455	1	5.3109999999999997E-3	1.3600000000000001E-3	0.99429999999999996	6.6449999999999999E-3	2.343E-3	5.0150000000000004E-3	UK Biobank
#Other joint disorders	0.1265	0.08319	1.52	0.1284	1	2.0060000000000001E-2	1.926E-3	1.008	7.319E-3	2.101E-3	5.0990000000000002E-3	UK Biobank
#Polyarthropathies	-0.2915	0.1497	-1.947	0.05149	1	4.9020000000000001E-3	1.4339999999999999E-3	0.99099999999999999	6.5459999999999997E-3	1.225E-2	4.3759999999999997E-3	UK Biobank
Rheumatoid arthritis	-0.1783	0.1636	-1.089	0.276	1	3.1740000000000002E-3	1.341E-3	0.99760000000000004	6.1599999999999997E-3	9.4780000000000003E-3	4.2680000000000001E-3	UK Biobank
Rotator cuff syndrome	0.1853	0.1184	1.565	0.1175	1	7.1320000000000003E-3	1.3179999999999999E-3	0.99329999999999996	6.437E-3	-7.0359999999999997E-3	4.6569999999999997E-3	UK Biobank
Shoulder lesions	0.2401	0.104	2.308	0.02099	1	1.044E-2	1.4480000000000001E-3	0.99480000000000002	6.8250000000000003E-3	-7.1289999999999999E-3	4.287E-3	UK Biobank
Other specified/unspecified soft tissue disorders	0.3149	0.1791	1.758	0.07869	1	4.6449999999999998E-3	1.774E-3	0.99729999999999996	7.3920000000000001E-3	-2.4369999999999999E-3	4.8640000000000003E-3	UK Biobank
Other soft tissue disorders, not elsewhere classified	0.4446	0.1522	2.92	0.003495	1	5.045E-3	1.338E-3	1.006	6.169E-3	-6.1130000000000004E-3	4.6249999999999998E-3	UK Biobank
Spinal stenosis	0.07975	0.1209	0.6597	0.5094	1	6.7580000000000001E-3	1.2589999999999999E-3	0.99009999999999998	5.6059999999999999E-3	2.8549999999999999E-3	4.2129999999999997E-3	UK Biobank
#Spondylopathies	0.017	0.1278	0.1331	0.8941	1	7.7450000000000001E-3	1.6069999999999999E-3	0.99639999999999995	7.1549999999999999E-3	6.3359999999999996E-3	4.5700000000000003E-3	UK Biobank
Disorders of synovium and tendon	0.2333	0.1322	1.766	0.07745	1	5.0569999999999999E-3	1.2110000000000001E-3	0.99780000000000002	5.4929999999999996E-3	-9.9839999999999998E-4	4.0070000000000001E-3	UK Biobank
Trigger finger	0.3245	0.1475	2.2	0.02778	1	4.9379999999999997E-3	1.3699999999999999E-3	0.99890000000000001	6.3769999999999999E-3	-4.2310000000000004E-3	4.313E-3	UK Biobank
Diagnoses - main ICD10: M13 Other arthritis	-0.2936	0.1697	-1.73	0.08357	1	3.5140000000000002E-3	1.2310000000000001E-3	0.98450000000000004	6.4060000000000002E-3	1.0630000000000001E-2	4.5970000000000004E-3	UK Biobank
Diagnoses - main ICD10: M15 Polyarthrosis	0.1075	0.1759	0.611	0.5412	1	2.9889999999999999E-3	1.2899999999999999E-3	1.002	6.5399999999999998E-3	1.2979999999999999E-3	4.1260000000000003E-3	UK Biobank
Diagnoses - main ICD10: M16 Coxarthrosis [arthrosis of hip]	-0.2291	0.08543	-2.681	0.007334	1	1.7340000000000001E-2	2.0579999999999999E-3	1.0189999999999999	7.7270000000000004E-3	7.0000000000000001E-3	5.0530000000000002E-3	UK Biobank
Diagnoses - main ICD10: M17 Gonarthrosis [arthrosis of knee]	-0.03335	0.07276	-0.4584	0.6467	1	2.3709999999999998E-2	1.8469999999999999E-3	1.0069999999999999	8.2550000000000002E-3	1.8680000000000001E-3	4.7089999999999996E-3	UK Biobank
Diagnoses - main ICD10: M19 Other arthrosis	0.16	0.1544	1.036	0.3001	1	4.4879999999999998E-3	1.3669999999999999E-3	1.012	7.3899999999999999E-3	-1.031E-3	4.3509999999999998E-3	UK Biobank
Diagnoses - main ICD10: M20 Acquired deformities of fingers and toes	-0.05816	0.09435	-0.6164	0.5376	1	1.43E-2	1.426E-3	0.99399999999999999	6.7330000000000003E-3	9.6229999999999996E-3	4.6829999999999997E-3	UK Biobank
Diagnoses - main ICD10: M23 Internal derangement of knee	0.1922	0.09709	1.98	0.04775	1	1.3140000000000001E-2	1.8779999999999999E-3	1.0029999999999999	7.2100000000000003E-3	-1.041E-3	4.9160000000000002E-3	UK Biobank
Diagnoses - main ICD10: M25 Other joint disorders, not elsewhere classified	0.09187	0.1492	0.6158	0.538	1	4.1159999999999999E-3	1.3110000000000001E-3	1.0109999999999999	6.1289999999999999E-3	9.6520000000000004E-4	4.6119999999999998E-3	UK Biobank
Diagnoses - main ICD10: M47 Spondylosis	-0.1291	0.1761	-0.7334	0.4633	1	3.6649999999999999E-3	1.457E-3	0.99780000000000002	6.744E-3	7.4939999999999998E-3	4.6340000000000001E-3	UK Biobank
Diagnoses - main ICD10: M48 Other spondylopathies	0.0271	0.1221	0.222	0.8243	1	6.5199999999999998E-3	1.274E-3	0.98880000000000001	5.8100000000000001E-3	4.9630000000000004E-3	4.2940000000000001E-3	UK Biobank
Diagnoses - main ICD10: M51 Other intervertebral disk disorders	-0.1233	0.1309	-0.9419	0.3463	1	6.1630000000000001E-3	1.3079999999999999E-3	1.014	6.2890000000000003E-3	2.0409999999999998E-3	4.7320000000000001E-3	UK Biobank
Diagnoses - main ICD10: M53 Other dorsopathies, not elsewhere classified	-0.03853	0.2036	-0.1892	0.8499	1	2.3800000000000002E-3	1.227E-3	0.9859	7.2909999999999997E-3	5.0159999999999996E-3	4.8539999999999998E-3	UK Biobank
Diagnoses - main ICD10: M54 Dorsalgia	0.03492	0.08635	0.4044	0.6859	1	1.4120000000000001E-2	1.5740000000000001E-3	0.99680000000000002	6.7289999999999997E-3	7.8379999999999995E-3	4.3530000000000001E-3	UK Biobank
Diagnoses - main ICD10: M65 Synovitis and tenosynovitis	0.2118	0.1408	1.504	0.1326	1	5.0229999999999997E-3	1.3649999999999999E-3	0.99590000000000001	6.0049999999999999E-3	1.289E-3	4.1729999999999996E-3	UK Biobank
Diagnoses - main ICD10: M67 Other disorders of synovium and tendon	0.2277	0.1694	1.345	0.1788	1	3.0980000000000001E-3	1.2899999999999999E-3	0.99829999999999997	6.215E-3	-3.7009999999999999E-3	4.4489999999999998E-3	UK Biobank
Diagnoses - main ICD10: M72 Fibroblastic disorders	0.07901	0.08699	0.9083	0.3637	1	1.2460000000000001E-2	4.1120000000000002E-3	1.0409999999999999	3.1649999999999998E-2	-2.9640000000000001E-3	4.7910000000000001E-3	UK Biobank
Diagnoses - main ICD10: M75 Shoulder lesions	0.2403	0.1042	2.307	0.02106	1	1.042E-2	1.449E-3	0.99470000000000003	6.8259999999999996E-3	-7.1139999999999997E-3	4.2909999999999997E-3	UK Biobank
Diagnoses - main ICD10: M79 Other soft tissue disorders, not elsewhere classified	0.4446	0.1522	2.92	0.003495	1	5.045E-3	1.338E-3	1.006	6.169E-3	-6.1130000000000004E-3	4.6249999999999998E-3	UK Biobank
Diagnoses - main ICD10: M81 Osteoporosis without pathological fracture	-0.1504	0.1723	-0.8728	0.3828	1	3.5609999999999999E-3	1.356E-3	0.99760000000000004	6.28E-3	4.3470000000000002E-3	5.1279999999999997E-3	UK Biobank
Diagnoses - main ICD10: N20 Calculus of kidney and ureter	0.1576	0.09826	1.604	0.1087	1	1.1950000000000001E-2	1.5950000000000001E-3	1.0089999999999999	7.2309999999999996E-3	7.4870000000000004E-4	4.8370000000000002E-3	UK Biobank
Diagnoses - main ICD10: N32 Other disorders of bladder	0.1071	0.1496	0.7163	0.4738	1	4.1660000000000004E-3	1.2459999999999999E-3	0.996	6.5040000000000002E-3	2.3930000000000002E-3	4.5269999999999998E-3	UK Biobank
Diagnoses - main ICD10: N39 Other disorders of urinary system	0.152	0.1106	1.375	0.1691	1	7.796E-3	1.2700000000000001E-3	1.0069999999999999	6.032E-3	-3.6019999999999997E-4	4.6309999999999997E-3	UK Biobank
Diagnoses - main ICD10: N40 Hyperplasia of prostate	-0.09335	0.1235	-0.756	0.4496	1	6.5269999999999998E-3	1.4890000000000001E-3	1.0229999999999999	6.4780000000000003E-3	9.2669999999999992E-3	4.6309999999999997E-3	UK Biobank
Diagnoses - main ICD10: N43 Hydrocele and spermatocele	0.1554	0.1557	0.998	0.3183	1	5.3550000000000004E-3	1.369E-3	1.006	6.7409999999999996E-3	1.34E-3	5.0809999999999996E-3	UK Biobank
Diagnoses - main ICD10: N47 Redundant prepuce, phimosis and paraphimosis	-0.0007735	0.1656	-0.004671	0.9963	1	3.5599999999999998E-3	1.34E-3	0.99419999999999997	6.4070000000000004E-3	2.947E-3	4.4320000000000002E-3	UK Biobank
Diagnoses - main ICD10: N60 Benign mammary dysplasia	0.3151	0.1682	1.873	0.06104	1	2.7620000000000001E-3	1.2830000000000001E-3	0.98939999999999995	6.7299999999999999E-3	-4.1510000000000002E-3	4.6950000000000004E-3	UK Biobank
Diagnoses - main ICD10: N80 Endometriosis	0.3555	0.1409	2.523	0.01165	1	5.705E-3	1.2600000000000001E-3	0.98580000000000001	6.1320000000000003E-3	9.606E-3	4.5059999999999996E-3	UK Biobank
Diagnoses - main ICD10: N81 Female genital prolapse	0.129	0.1006	1.282	0.1998	1	1.3169999999999999E-2	1.5839999999999999E-3	1.0229999999999999	6.7140000000000003E-3	7.9570000000000005E-3	4.4580000000000002E-3	UK Biobank
Other ILD-related CVD-co-morbidities	0.1206	0.1597	0.7551	0.4502	1	4.4019999999999997E-3	1.4270000000000001E-3	1.0069999999999999	7.4660000000000004E-3	2.1919999999999999E-3	4.7330000000000002E-3	UK Biobank
Pneumonias (Asthma/COPD co-morbidities)	-0.006491	0.1629	-0.03986	0.9682	1	3.3140000000000001E-3	1.222E-3	1.002	6.0369999999999998E-3	-1.0939999999999999E-3	4.5659999999999997E-3	UK Biobank
Primary gonarthrosis, bilateral	-0.1645	0.1479	-1.112	0.2661	1	3.7360000000000002E-3	1.206E-3	0.99980000000000002	6.3889999999999997E-3	4.7910000000000001E-3	4.0749999999999996E-3	UK Biobank
Medication related adverse effects (Asthma/COPD)	0.0307	0.0822	0.3735	0.7088	1	1.2800000000000001E-2	1.622E-3	1.0089999999999999	7.7029999999999998E-3	-3.5720000000000001E-4	4.13E-3	UK Biobank
Other pulmonary diagnosis	0.06713	0.09865	0.6805	0.4962	1	1.336E-2	1.6280000000000001E-3	1.0029999999999999	7.5700000000000003E-3	3.5660000000000002E-3	4.7429999999999998E-3	UK Biobank
Diagnoses - main ICD10: R04 Haemorrhage from respiratory passages	0.04891	0.1622	0.3016	0.763	1	3.653E-3	1.2849999999999999E-3	1.0009999999999999	6.2690000000000003E-3	4.4140000000000004E-3	4.4970000000000001E-3	UK Biobank
Diagnoses - main ICD10: R07 Pain in throat and chest	0.1514	0.07872	1.924	0.05439	1	2.0879999999999999E-2	1.6429999999999999E-3	44927	7.1050000000000002E-3	8.5880000000000001E-3	4.6259999999999999E-3	UK Biobank
Diagnoses - main ICD10: R10 Abdominal and pelvic pain	0.2751	0.1001	2.749	0.00597	1	1.3650000000000001E-2	1.5809999999999999E-3	0.99950000000000006	7.2700000000000004E-3	1.116E-3	5.267E-3	UK Biobank
Diagnoses - main ICD10: R14 Flatulence and related conditions	0.1662	0.1388	1.197	0.2313	1	4.6600000000000001E-3	1.2489999999999999E-3	0.97940000000000005	7.2379999999999996E-3	-5.8430000000000001E-3	4.4050000000000001E-3	UK Biobank
Diagnoses - main ICD10: R19 Other symptoms and signs involving the digestive system and abdomen	0.2394	0.189	1.266	0.2054	1	2.9099999999999998E-3	1.238E-3	1.008	6.3359999999999996E-3	2.0140000000000002E-3	4.3730000000000002E-3	UK Biobank
Diagnoses - main ICD10: R31 Unspecified haematuria	0.2416	0.1222	1.976	0.04814	1	6.1859999999999997E-3	1.343E-3	1.004	6.2119999999999996E-3	-5.3439999999999998E-4	4.5360000000000001E-3	UK Biobank
Diagnoses - main ICD10: R32 Unspecified urinary incontinence	0.01414	0.1946	0.07264	0.9421	1	2.787E-3	1.3420000000000001E-3	0.99129999999999996	6.8890000000000002E-3	1.859E-3	4.6909999999999999E-3	UK Biobank
Diagnoses - main ICD10: R35 Polyuria	0.03775	0.1713	0.2203	0.8256	1	2.8990000000000001E-3	1.456E-3	0.99990000000000001	6.8469999999999998E-3	2.4199999999999998E-3	4.2659999999999998E-3	UK Biobank
Diagnoses - main ICD10: R51 Headache	0.1406	0.1615	0.871	0.3838	1	4.0969999999999999E-3	1.348E-3	1.0089999999999999	6.1749999999999999E-3	-1.2960000000000001E-3	4.5570000000000003E-3	UK Biobank
Diagnoses - main ICD10: R53 Malaise and fatigue	-0.005233	0.1736	-0.03015	0.9759	1	2.8159999999999999E-3	1.348E-3	0.9919	6.5770000000000004E-3	2.1159999999999998E-3	4.5880000000000001E-3	UK Biobank
Diagnoses - main ICD10: R55 Syncope and collapse	-0.02441	0.1174	-0.2078	0.8354	1	6.3400000000000001E-3	1.2979999999999999E-3	1.004	6.1549999999999999E-3	9.812E-4	4.1799999999999997E-3	UK Biobank
Diagnoses - main ICD10: R69 Unknown and unspecified causes of morbidity	-0.1854	0.159	-1.166	0.2435	1	4.2900000000000004E-3	1.2999999999999999E-3	0.997	6.4879999999999998E-3	7.646E-3	4.5399999999999998E-3	UK Biobank
Diagnoses - main ICD10: R79 Other abnormal findings of blood chemistry	-0.08975	0.1568	-0.5723	0.5671	1	3.7580000000000001E-3	1.3029999999999999E-3	1.0029999999999999	6.6969999999999998E-3	6.1939999999999999E-3	4.3400000000000001E-3	UK Biobank
Diagnoses - main ICD10: R91 Abnormal findings on diagnostic imaging of lung	0.01234	0.2179	0.05662	0.9548	1	2.2650000000000001E-3	1.1169999999999999E-3	0.9889	6.5589999999999997E-3	-5.3260000000000004E-4	4.5789999999999997E-3	UK Biobank
Other arthritis (FG)	-0.2936	0.1697	-1.73	0.08357	1	3.5140000000000002E-3	1.2310000000000001E-3	0.98450000000000004	6.4060000000000002E-3	1.0630000000000001E-2	4.5970000000000004E-3	UK Biobank
Diagnoses - main ICD10: S01 Open wound of head	-0.06414	0.1641	-0.3908	0.6959	1	3.179E-3	1.263E-3	0.98950000000000005	6.5110000000000003E-3	3.359E-3	4.0210000000000003E-3	UK Biobank
Diagnoses - main ICD10: S09 Other and unspecified injuries of head	0.1307	0.1396	0.9364	0.3491	1	4.4819999999999999E-3	1.2750000000000001E-3	0.99160000000000004	5.6979999999999999E-3	-4.2209999999999999E-3	4.4819999999999999E-3	UK Biobank
Diagnoses - main ICD10: S42 Fracture of shoulder and upper arm	0.1807	0.1778	1.016	0.3095	1	3.32E-3	1.3090000000000001E-3	0.99390000000000001	6.398E-3	-5.2069999999999998E-3	4.6699999999999997E-3	UK Biobank
Diagnoses - main ICD10: S52 Fracture of forearm	-0.2054	0.1172	-1.753	0.07962	1	7.3509999999999999E-3	1.519E-3	1.004	5.8240000000000002E-3	2.9529999999999999E-3	4.4349999999999997E-3	UK Biobank
Diagnoses - main ICD10: S62 Fracture at wrist and hand level	-0.2876	0.1966	-1.462	0.1436	1	2.931E-3	1.317E-3	0.99380000000000002	6.4359999999999999E-3	2.0460000000000001E-3	4.326E-3	UK Biobank
Diagnoses - main ICD10: S66 Injury of muscle and tendon at wrist and hand level	0.1251	0.2006	0.6235	0.5329	1	2.3180000000000002E-3	1.16E-3	0.99760000000000004	6.5950000000000002E-3	3.0339999999999998E-3	4.4660000000000004E-3	UK Biobank
Diagnoses - main ICD10: S82 Fracture of lower leg, including ankle	-0.2252	0.1926	-1.169	0.2423	1	3.0500000000000002E-3	1.312E-3	1.004	5.9329999999999999E-3	4.0140000000000002E-3	4.5019999999999999E-3	UK Biobank
Sleep disorders (combined)	0.1271	0.132	0.9626	0.3358	1	6.7990000000000004E-3	1.3259999999999999E-3	0.99399999999999999	6.2430000000000003E-3	-8.6260000000000004E-4	4.6059999999999999E-3	UK Biobank
Spondylopathies (FG)	0.3063	0.1968	1.556	0.1196	1	3.1129999999999999E-3	1.372E-3	0.99139999999999995	6.8710000000000004E-3	-1.7899999999999999E-3	5.058E-3	UK Biobank
Diagnoses - main ICD10: T39 Poisoning by nonopioid analgesics, antipyretics and antirheumatics	-0.06672	0.18	-0.3706	0.7109	1	2.9269999999999999E-3	1.421E-3	1.002	6.6649999999999999E-3	4.2709999999999997E-4	4.4400000000000004E-3	UK Biobank
Diagnoses - main ICD10: T50 Poisoning by diuretics and other and unspecified drugs, medicaments and biological substances	0.106	0.2043	0.519	0.6037	1	2.7899999999999999E-3	1.2600000000000001E-3	0.99270000000000003	6.7210000000000004E-3	3.042E-3	5.3420000000000004E-3	UK Biobank
Diagnoses - main ICD10: T81 Complications of procedures, not elsewhere classified	0.3955	0.1773	2.23	0.02572	1	3.7469999999999999E-3	1.178E-3	1.0009999999999999	6.0639999999999999E-3	1.2110000000000001E-3	4.4770000000000001E-3	UK Biobank
Diagnoses - main ICD10: T84 Complications of internal orthopaedic prosthetic devices, implants and grafts	0.2235	0.1383	1.617	0.106	1	5.4469999999999996E-3	1.2340000000000001E-3	0.99519999999999997	5.8970000000000003E-3	-5.6179999999999997E-3	4.4640000000000001E-3	UK Biobank
Diagnoses - main ICD10: T86 Failure and rejection of transplanted organs and tissues	0.08877	0.1808	0.4909	0.6235	1	3.669E-3	1.33E-3	0.98619999999999997	7.4710000000000002E-3	-6.8970000000000001E-4	5.3189999999999999E-3	UK Biobank
Ulcerative colitis, NAS	-0.09822	0.1278	-0.7684	0.4423	1	6.9620000000000003E-3	1.4419999999999999E-3	1.008	6.8219999999999999E-3	4.065E-3	4.6690000000000004E-3	UK Biobank
Mental and behavioural disorders	-0.119	0.1179	-1.009	0.3129	1	6.5129999999999997E-3	1.297E-3	1.0009999999999999	6.1970000000000003E-3	2.4009999999999999E-3	4.496E-3	UK Biobank
Diseases of the nervous system	0.03711	0.07648	0.4852	0.6275	1	1.5180000000000001E-2	1.6080000000000001E-3	1.0109999999999999	6.9340000000000001E-3	2.575E-3	4.189E-3	UK Biobank
Diseases of the eye and adnexa	0.06549	0.08516	0.769	0.4419	1	1.3650000000000001E-2	1.506E-3	1.0029999999999999	6.7130000000000002E-3	-6.9959999999999998E-4	4.3670000000000002E-3	UK Biobank
Diseases of the ear and mastoid process	0.2255	0.1587	1.421	0.1553	1	4.5750000000000001E-3	1.2570000000000001E-3	0.99880000000000002	5.9890000000000004E-3	-2.8110000000000001E-3	4.7619999999999997E-3	UK Biobank
Diseases of the respiratory system	0.06713	0.09865	0.6805	0.4962	1	1.336E-2	1.6280000000000001E-3	1.0029999999999999	7.5700000000000003E-3	3.5660000000000002E-3	4.7429999999999998E-3	UK Biobank
Diseases of the skin and subcutaneous tissue	0.2554	0.1465	1.744	0.08123	1	5.228E-3	1.5510000000000001E-3	1.014	6.9499999999999996E-3	1.214E-3	4.5469999999999998E-3	UK Biobank
Diseases of the musculoskeletal system and connective tissue	0.05286	0.05805	0.9105	0.3626	1	4.3409999999999997E-2	2.6350000000000002E-3	44958	9.5259999999999997E-3	5.0879999999999996E-3	4.5999999999999999E-3	UK Biobank
Injury, poisoning and certain other consequences of external causes	0.0688	0.07704	0.8931	0.3718	1	1.6310000000000002E-2	1.5740000000000001E-3	1.002	7.051E-3	1.7600000000000001E-3	4.4900000000000001E-3	UK Biobank
Pregnancy, childbirth and the puerperium	0.02384	0.1588	0.1501	0.8807	1	2.9989999999999999E-3	1.209E-3	1.0069999999999999	5.9620000000000003E-3	-2.8760000000000001E-3	4.1700000000000001E-3	UK Biobank
Symptoms, signs and abnormal clinical and laboratory findings, not elsewhere classified	0.1771	0.0714	2.48	0.01314	1	3.006E-2	1.8259999999999999E-3	1.0189999999999999	7.417E-3	7.6429999999999996E-3	4.927E-3	UK Biobank
Factors influencing health status and contact with health services	0.2637	0.1125	2.344	0.01907	1	7.1520000000000004E-3	1.335E-3	44927	6.4479999999999997E-3	-3.8089999999999999E-3	4.182E-3	UK Biobank
Diagnoses - main ICD10: Z03 Medical observation and evaluation for suspected diseases and conditions	-0.07001	0.2126	-0.3293	0.7419	1	2.81E-3	1.1169999999999999E-3	0.99850000000000005	5.5700000000000003E-3	3.0530000000000002E-3	4.4759999999999999E-3	UK Biobank
Diagnoses - main ICD10: Z09 Follow-up examination after treatment for conditions other than malignant neoplasms	0.3367	0.1453	2.317	0.02051	1	5.1619999999999999E-3	1.2819999999999999E-3	0.99550000000000005	6.0410000000000004E-3	-4.6839999999999998E-3	4.2469999999999999E-3	UK Biobank
Diagnoses - main ICD10: Z36 Antenatal screening	0.0516	0.1549	0.3331	0.7391	1	3.8909999999999999E-3	1.41E-3	0.99019999999999997	6.5510000000000004E-3	-2.5119999999999999E-3	3.9820000000000003E-3	UK Biobank
Diagnoses - main ICD10: Z42 Follow-up care involving plastic surgery	0.1792	0.1688	1.062	0.2882	1	4.1320000000000003E-3	1.4189999999999999E-3	1.004	6.2220000000000001E-3	-4.7080000000000004E-3	4.4939999999999997E-3	UK Biobank
Diagnoses - main ICD10: Z47 Other orthopaedic follow-up care	-0.4253	0.1801	-2.361	0.01821	1	3.4770000000000001E-3	1.2979999999999999E-3	0.99870000000000003	6.45E-3	6.8710000000000004E-3	4.5750000000000001E-3	UK Biobank
Schizophrenia	0.08361	0.04514	1.852	0.06401	1	0.24460000000000001	8.9409999999999993E-3	1.0349999999999999	1.052E-2	-3.885E-3	5.6490000000000004E-3	PGC
Diagnoses - main ICD10: D22 Melanocytic naevi	0.1585	0.2647	0.5987	0.5494	1	1.5809999999999999E-3	1.305E-3	1.008	6.483E-3	3.8479999999999999E-3	4.4209999999999996E-3	UK Biobank
Bipolar Disorder	0.1282	0.05771	2.222	0.02629	1	0.77029999999999998	3.5029999999999999E-2	44958	7.7060000000000002E-3	-8.5310000000000004E-3	5.1190000000000003E-3	Psychiatric Genomics Consortium
Decayed, Missing and Filled tooth Surfaces (DMFS) + Dentures	-0.0973	0.05041	-1.93	0.0536	1	8.5430000000000006E-2	3.4060000000000002E-3	0.99619999999999997	9.4780000000000003E-3	-3.8900000000000002E-4	4.8890000000000001E-3	UK Biobank + GLIDE
Educational Attainment	-0.08008	0.03745	-2.138	0.03251	1	0.11210000000000001	3.1679999999999998E-3	0.97950000000000004	1.537E-2	1.4189999999999999E-2	5.6889999999999996E-3	SSGAC
Intracranial volume (ICV)	0.02513	0.1377	0.1825	0.8552	1	0.16089999999999999	3.8679999999999999E-2	0.99990000000000001	6.8440000000000003E-3	3.056E-4	4.5909999999999996E-3	ENIGMA
Accumbens volume	-0.008351	0.1743	-0.04792	0.9618	1	8.5459999999999994E-2	3.5000000000000003E-2	0.98060000000000003	6.143E-3	4.2640000000000004E-3	4.4149999999999997E-3	ENIGMA
Caudate volume	-0.05725	0.1089	-0.5259	0.5989	1	0.24579999999999999	3.9300000000000002E-2	0.96899999999999997	6.1409999999999998E-3	4.182E-3	4.4380000000000001E-3	ENIGMA
Hippocampus volume	0.1028	0.1374	0.7482	0.4543	1	0.1479	3.7479999999999999E-2	0.98470000000000002	6.4530000000000004E-3	2.8150000000000001E-4	4.6639999999999997E-3	ENIGMA
Pallidum volume	-0.2133	0.1318	-1.619	0.1054	1	0.1462	4.0559999999999999E-2	0.98080000000000001	6.5199999999999998E-3	1.162E-2	4.4330000000000003E-3	ENIGMA
Putamen volume	0.07918	0.09752	0.812	0.4168	1	0.2954	4.5870000000000001E-2	0.95	6.9969999999999997E-3	7.3539999999999999E-4	4.6340000000000001E-3	ENIGMA
Thalamus volume	-0.05472	0.1549	-0.3532	0.7239	1	0.12909999999999999	3.6470000000000002E-2	0.98150000000000004	6.5300000000000002E-3	4.2110000000000003E-3	4.6299999999999996E-3	ENIGMA
Sum eosinophil basophil counts	0.03083	0.0526	0.5862	0.5577	1	0.17180000000000001	1.8769999999999998E-2	0.96689999999999998	2.3879999999999998E-2	-1.9810000000000001E-3	5.267E-3	UK Biobank and INTERVAL
Eosinophil count	0.03961	0.05206	0.7608	0.4468	1	0.18060000000000001	2.0080000000000001E-2	0.9627	2.5610000000000001E-2	-3.3999999999999998E-3	5.1580000000000003E-3	UK Biobank and INTERVAL
Eosinophil percentage of granulocytes	0.0241	0.05169	0.4663	0.641	1	0.1699	1.7940000000000001E-2	0.95669999999999999	2.3460000000000002E-2	-4.0070000000000001E-3	5.0679999999999996E-3	UK Biobank and INTERVAL
Eosinophil percentage of white cells	0.03187	0.05171	0.6163	0.5377	1	0.17549999999999999	1.8849999999999999E-2	0.95960000000000001	2.5020000000000001E-2	-3.9719999999999998E-3	5.1029999999999999E-3	UK Biobank and INTERVAL
Eotaxin	0.1928	0.2339	0.8244	0.4097	1	9.4409999999999994E-2	6.1179999999999998E-2	1.006	7.757E-3	-6.4820000000000003E-4	5.1900000000000002E-3	Young Finns Study (YFS)
Bleeding gums	0.1246	0.06413	1.944	0.05195	1	4.8710000000000003E-2	3.1229999999999999E-3	1.016	7.143E-3	-2.7E-4	4.5380000000000004E-3	UK Biobank
Dentures	-0.07898	0.05166	-1.529	0.1263	1	9.5100000000000004E-2	3.934E-3	45108	9.5359999999999993E-3	-1.66E-3	5.1679999999999999E-3	UK Biobank
Loose teeth	-0.1579	0.08836	-1.787	0.07392	1	8.0629999999999993E-2	8.5380000000000005E-3	1.0429999999999999	7.2290000000000002E-3	1.3140000000000001E-3	4.816E-3	UK Biobank
Painful gums	0.2141	0.1118	1.915	0.05555	1	5.7209999999999997E-2	9.1269999999999997E-3	1.026	6.1060000000000003E-3	-1.983E-3	4.2529999999999998E-3	UK Biobank
Toothache	0.03112	0.1083	0.2872	0.774	1	4.3729999999999998E-2	6.8840000000000004E-3	1.032	6.731E-3	5.6940000000000003E-3	4.535E-3	UK Biobank
Mouth ulcers	0.212	0.06481	3.271	0.001071	1	8.0909999999999996E-2	9.2770000000000005E-3	1.0349999999999999	1.307E-2	-5.9849999999999999E-3	5.1549999999999999E-3	UK Biobank
Granulocyte-colony stimulating factor	0.3607	1.035	0.3484	0.7275	1	1.4829999999999999E-2	5.4100000000000002E-2	1.0069999999999999	7.7289999999999998E-3	-1.057E-2	4.8760000000000001E-3	Young Finns Study (YFS)
Granulocyte count	0.03193	0.04903	0.6513	0.5148	1	0.1595	1.7899999999999999E-2	0.95889999999999997	1.9740000000000001E-2	3.1939999999999998E-3	5.1079999999999997E-3	UK Biobank and INTERVAL
Granulocyte percentage of myeloid white cells	0.02679	0.0478	0.5604	0.5752	1	0.15709999999999999	1.8100000000000002E-2	1.0109999999999999	2.8299999999999999E-2	7.6800000000000002E-3	5.0099999999999997E-3	UK Biobank and INTERVAL
Hematocrit	0.007467	0.05828	0.1281	0.8981	1	0.13220000000000001	1.155E-2	1.006	2.2759999999999999E-2	-4.1079999999999997E-3	5.2750000000000002E-3	UK Biobank and INTERVAL
Hemoglobin concentration	0.01151	0.05876	0.196	0.8446	1	0.13139999999999999	1.1180000000000001E-2	1.006	2.2179999999999998E-2	-5.5900000000000004E-3	5.1980000000000004E-3	UK Biobank and INTERVAL
High light scatter reticulocyte count	-0.0343	0.05082	-0.6751	0.4996	1	0.1686	1.8350000000000002E-2	1.0169999999999999	3.8620000000000002E-2	8.7100000000000007E-3	5.1520000000000003E-3	UK Biobank and INTERVAL
High light scatter reticulocyte percentage of red cells	-0.04315	0.05012	-0.861	0.3892	1	0.16819999999999999	1.7999999999999999E-2	1.016	3.8710000000000001E-2	9.7000000000000003E-3	5.097E-3	UK Biobank and INTERVAL
IL2ra	0.2455	0.5672	0.4328	0.6651	1	1.8360000000000001E-2	4.9540000000000001E-2	1.0029999999999999	6.7029999999999998E-3	-1.534E-3	5.0210000000000003E-3	Young Finns Study (YFS)
Interferon gamma-induced Protein 10 (IP10)	-0.005924	0.2707	-0.02188	0.9825	1	5.774E-2	5.1040000000000002E-2	1.0069999999999999	7.1799999999999998E-3	-3.6350000000000002E-3	5.0790000000000002E-3	Young Finns Study (YFS)
Immature fraction of reticulocytes	-0.05195	0.05455	-0.9523	0.3409	1	0.11990000000000001	1.438E-2	1.022	3.449E-2	9.3659999999999993E-3	4.8009999999999997E-3	UK Biobank and INTERVAL
High-density lipoprotein (HDL)	-0.1598	0.06351	-2.517	0.01185	1	6.9750000000000006E-2	1.593E-2	0.9496	6.5659999999999996E-2	1.843E-3	5.2659999999999998E-3	GLGC
Low-density lipoprotein (LDL)	-0.06126	0.08868	-0.6908	0.4897	1	4.3060000000000001E-2	2.7519999999999999E-2	1.0249999999999999	0.1023	2.5839999999999999E-3	5.2659999999999998E-3	GLGC
Total cholesterol	-0.04367	0.07001	-0.6238	0.5328	1	6.9199999999999998E-2	2.1829999999999999E-2	0.96089999999999998	7.0110000000000006E-2	-4.0660000000000002E-4	5.3449999999999999E-3	GLGC
Triglycerides	0.1708	0.05703	2.995	0.002745	1	9.8169999999999993E-2	2.171E-2	0.84370000000000001	2.3380000000000001E-2	-6.6319999999999999E-3	4.7600000000000003E-3	GLGC
Lymphocyte count	-0.03541	0.04561	-0.7764	0.4375	1	0.18509999999999999	1.4200000000000001E-2	0.9627	1.9480000000000001E-2	3.1419999999999998E-3	4.6860000000000001E-3	UK Biobank and INTERVAL
Lymphocyte percentage of white cells	-0.05726	0.05062	-1.131	0.258	1	0.14829999999999999	1.1379999999999999E-2	0.9617	1.485E-2	-2.1560000000000001E-4	4.9909999999999998E-3	UK Biobank and INTERVAL
Mean corpuscular hemoglobin	-0.05208	0.04835	-1.077	0.2813	1	0.2273	2.7560000000000001E-2	0.99970000000000003	3.7850000000000002E-2	5.9809999999999996E-4	6.0800000000000003E-3	UK Biobank and INTERVAL
Mean corpuscular hemoglobin concentration	-0.002063	0.0573	-0.03601	0.9713	1	9.2780000000000001E-2	1.0290000000000001E-2	0.98340000000000005	1.787E-2	-3.2989999999999998E-3	4.8170000000000001E-3	UK Biobank and INTERVAL
Monocyte Chemotactic Protein-1 (MCP1)	0.0245	0.1814	0.1351	0.8926	1	0.16020000000000001	7.7640000000000001E-2	0.99260000000000004	8.1860000000000006E-3	2.9619999999999998E-3	5.0920000000000002E-3	Young Finns Study (YFS)
Mean corpuscular volume	-0.0542	0.04766	-1.137	0.2555	1	0.24110000000000001	2.7E-2	0.997	3.4569999999999997E-2	2.0609999999999999E-3	6.1659999999999996E-3	UK Biobank and INTERVAL
Macrophage migration Inhibitory Factor (MIF)	0.02304	0.3531	0.06525	0.948	1	3.4970000000000001E-2	5.3510000000000002E-2	1.004	6.9610000000000002E-3	-3.2190000000000002E-4	4.6860000000000001E-3	Young Finns Study (YFS)
Monocyte count	-0.005167	0.04906	-0.1053	0.9161	1	0.188	2.1780000000000001E-2	1.0429999999999999	3.1989999999999998E-2	-3.3379999999999998E-3	5.3160000000000004E-3	UK Biobank and INTERVAL
Monocyte percentage of white cells	-0.0104	0.04817	-0.2158	0.8291	1	0.17019999999999999	2.095E-2	1.0289999999999999	3.2989999999999998E-2	-7.9260000000000008E-3	4.9480000000000001E-3	UK Biobank and INTERVAL
Mean platelet volume	-0.0413	0.04093	-1.009	0.313	1	0.2707	3.8260000000000002E-2	1.0029999999999999	4.4929999999999998E-2	2.4020000000000001E-3	4.9280000000000001E-3	UK Biobank and INTERVAL
Myeloid white cell count	0.02983	0.04935	0.6044	0.5456	1	0.16300000000000001	1.7170000000000001E-2	0.96260000000000001	1.916E-2	2.1429999999999999E-3	5.1529999999999996E-3	UK Biobank and INTERVAL
Sum neutrophil eosinophil counts	0.03701	0.04897	0.7557	0.4498	1	0.15909999999999999	1.77E-2	0.95889999999999997	1.951E-2	2.6849999999999999E-3	5.0829999999999998E-3	UK Biobank and INTERVAL
Neutrophil count	0.0333	0.04871	0.6837	0.4942	1	0.1588	1.796E-2	0.95650000000000002	1.9560000000000001E-2	3.2820000000000002E-3	5.13E-3	UK Biobank and INTERVAL
Neutrophil percentage of granulocytes	-0.01179	0.05253	-0.2244	0.8225	1	0.159	1.627E-2	0.9546	2.0899999999999998E-2	2.8449999999999999E-3	5.1529999999999996E-3	UK Biobank and INTERVAL
Neutrophil percentage of white cells	0.0522	0.04973	1.05	0.2939	1	0.14169999999999999	1.209E-2	0.95199999999999996	1.5959999999999998E-2	2.4880000000000002E-3	5.0429999999999997E-3	UK Biobank and INTERVAL
Plateletcrit	-0.04889	0.05061	-0.966	0.334	1	0.20369999999999999	1.737E-2	1.0109999999999999	2.2939999999999999E-2	-6.9320000000000004E-4	6.1580000000000003E-3	UK Biobank and INTERVAL
Platelet distribution width	-0.02307	0.05153	-0.4477	0.6544	1	0.16750000000000001	2.0670000000000001E-2	0.9869	2.8920000000000001E-2	2.8530000000000001E-3	5.1520000000000003E-3	UK Biobank and INTERVAL
Periodontitis + loose teeth	-0.2002	0.09088	-2.203	0.02763	1	4.6859999999999999E-2	4.96E-3	0.99850000000000005	6.8180000000000003E-3	1.472E-3	4.803E-3	UK Biobank +GLIDE
Platelet count	-0.02322	0.04908	-0.4731	0.6361	1	0.2296	1.83E-2	0.99239999999999995	2.5399999999999999E-2	-4.8710000000000002E-4	5.8890000000000001E-3	UK Biobank and INTERVAL
RANTES	0.6671	0.531	1.256	0.209	1	4.5589999999999999E-2	4.999E-2	0.99870000000000003	6.855E-3	-9.2420000000000002E-3	4.9839999999999997E-3	Young Finns Study (YFS)
Red blood cell count	0.03826	0.05235	0.7308	0.4649	1	0.19020000000000001	1.8839999999999999E-2	1.0009999999999999	2.4379999999999999E-2	-3.9100000000000003E-3	5.921E-3	UK Biobank and INTERVAL
Red cell distribution width	-0.06118	0.05227	-1.171	0.2418	1	0.18970000000000001	2.2689999999999998E-2	0.96499999999999997	2.9409999999999999E-2	3.068E-3	5.4440000000000001E-3	UK Biobank and INTERVAL
Reticulocyte count	-0.01979	0.05071	-0.3902	0.6964	1	0.17430000000000001	1.968E-2	1.008	3.9320000000000001E-2	6.2690000000000003E-3	5.2839999999999996E-3	UK Biobank and INTERVAL
Reticulocyte fraction of red cells	-0.03005	0.05027	-0.5979	0.5499	1	0.1731	1.949E-2	1.0049999999999999	3.9410000000000001E-2	7.2700000000000004E-3	5.2300000000000003E-3	UK Biobank and INTERVAL
Stem Cell Growth Factor beta	-0.03463	0.3078	-0.1125	0.9104	1	4.598E-2	5.0130000000000001E-2	1.008	6.9509999999999997E-3	3.9610000000000001E-3	4.6820000000000004E-3	Young Finns Study (YFS)
White blood cell count	0.01059	0.04753	0.2227	0.8238	1	0.17829999999999999	1.5890000000000001E-2	0.96389999999999998	1.8589999999999999E-2	3.0019999999999999E-3	5.0280000000000004E-3	UK Biobank and INTERVAL
Cascot confidence score						-5.178E-2	4.002E-2	1.0029999999999999	5.7559999999999998E-3	4.2589999999999998E-3	4.2509999999999996E-3	UK Biobank
Period spent working mix of day and night shifts						-5.5509999999999997E-2	6.3200000000000006E-2	0.99890000000000001	6.0480000000000004E-3	8.0979999999999993E-3	4.7299999999999998E-3	UK Biobank
Number of night shifts worked monthly during mixed shift periods						-2.6839999999999999E-2	2.1100000000000001E-2	1.008	6.1390000000000004E-3	-4.104E-3	4.1920000000000004E-3	UK Biobank
Inverse distance to the nearest road												UK Biobank
Age stroke diagnosed						-3.8190000000000002E-2	7.2499999999999995E-2	0.99560000000000004	5.4390000000000003E-3	-4.8519999999999998E-4	3.888E-3	UK Biobank
Mean signal-to-noise ratio (SNR), (right)						-3.6329999999999999E-4	3.6930000000000001E-3	1.0089999999999999	6.1139999999999996E-3	2.5460000000000001E-3	4.4270000000000004E-3	UK Biobank
Longest period of depression												UK Biobank
Longest period of unenthusiasm / disinterest						-2.5190000000000001E-2	1.312E-2	1.0109999999999999	6.6550000000000003E-3	4.4790000000000003E-3	4.4149999999999997E-3	UK Biobank
Lipoprotein A												UK Biobank (EUR)
Cutaneous T-cell-attracting chemokine						-8.5269999999999996E-4	4.8550000000000003E-2	1.002	6.9290000000000003E-3	3.235E-3	5.1349999999999998E-3	Young Finns Study (YFS)
Amygdala volume						-1.3180000000000001E-2	3.1220000000000001E-2	0.99960000000000004	5.7619999999999998E-3	4.28E-3	4.2180000000000004E-3	ENIGMA
Fibroblast growth factor (FGF-basic)						-9.9069999999999991E-3	5.185E-2	44927	7.6169999999999996E-3	-1.3089999999999999E-2	5.0220000000000004E-3	Young Finns Study (YFS)
Growth-Regulated Oncogene-alpha (GROa)						-8.9560000000000004E-3	5.6849999999999998E-2	0.99750000000000005	6.992E-3	-1.0319999999999999E-3	5.5900000000000004E-3	Young Finns Study (YFS)
Hepatocyte growth factor (HGF)						-2.444E-2	5.475E-2	1.0089999999999999	7.9139999999999992E-3	-3.653E-3	4.7699999999999999E-3	Young Finns Study (YFS)
Interferon-gamma												Young Finns Study (YFS)
IL10						-9.0930000000000004E-3	7.0069999999999993E-2	1.0169999999999999	1.2699999999999999E-2	-4.0759999999999998E-3	5.0629999999999998E-3	Young Finns Study (YFS)
IL12p70						-2.197E-2	8.6959999999999996E-2	1.032	2.0140000000000002E-2	-2.8050000000000002E-3	5.117E-3	Young Finns Study (YFS)
IL13						-6.7489999999999994E-2	6.3960000000000003E-2	1.016	1.235E-2	3.8019999999999998E-3	5.2040000000000003E-3	Young Finns Study (YFS)
IL16						-2.836E-2	5.1700000000000003E-2	0.99370000000000003	7.4739999999999997E-3	-7.6650000000000004E-4	4.8609999999999999E-3	Young Finns Study (YFS)
IL17						-3.3000000000000002E-2	5.5780000000000003E-2	1.0129999999999999	7.2300000000000003E-3	-4.4840000000000001E-3	4.8129999999999996E-3	Young Finns Study (YFS)
IL18												Young Finns Study (YFS)
IL1b												Young Finns Study (YFS)
IL2						-3.5560000000000001E-2	5.0189999999999999E-2	1.012	7.0749999999999997E-3	-6.5389999999999997E-3	5.3010000000000002E-3	Young Finns Study (YFS)
IL5						-4.9360000000000001E-2	5.2999999999999999E-2	1.0109999999999999	7.6229999999999996E-3	-4.4270000000000004E-3	5.3229999999999996E-3	Young Finns Study (YFS)
IL6						-7.5490000000000002E-3	5.2179999999999997E-2	1.0069999999999999	6.9340000000000001E-3	-1.095E-2	4.777E-3	Young Finns Study (YFS)
IL7						-1.66E-2	6.0350000000000001E-2	1.012	8.9420000000000003E-3	2.3709999999999998E-3	5.2509999999999996E-3	Young Finns Study (YFS)
IL8						-1.103E-2	5.0610000000000002E-2	1.006	6.9109999999999996E-3	4.1100000000000002E-4	5.4949999999999999E-3	Young Finns Study (YFS)
IL9						-6.6669999999999993E-2	5.1020000000000003E-2	1.0109999999999999	6.9969999999999997E-3	3.2179999999999999E-3	5.0800000000000003E-3	Young Finns Study (YFS)
Monocyte Chemotactic Protein-3 (MCP3)						-8.0079999999999998E-2	5.5789999999999999E-2	1.012	7.9419999999999994E-3	-8.3110000000000007E-3	5.0990000000000002E-3	Young Finns Study (YFS)
Macrophage Colony-Stimulating Factor (M-CSF)												Young Finns Study (YFS)
Monokine Induced by gamma (MIG)						-5.3629999999999997E-2	4.5420000000000002E-2	1.0129999999999999	6.3860000000000002E-3	1.078E-3	4.6860000000000001E-3	Young Finns Study (YFS)
Macrophage Inflammatory Protein-1alpha						-6.2219999999999998E-2	5.6680000000000001E-2	1.0089999999999999	7.2449999999999997E-3	-1.949E-3	5.2979999999999998E-3	Young Finns Study (YFS)
Macrophage Inflammatory Protein-1beta												Young Finns Study (YFS)
Platelet Derived Growth Factor BB						-9.384E-3	5.9490000000000001E-2	1.0209999999999999	8.5269999999999999E-3	-1.0580000000000001E-2	4.8380000000000003E-3	Young Finns Study (YFS)
Stem Cell Factor						-5.4309999999999997E-2	5.3030000000000001E-2	1.0169999999999999	7.358E-3	-4.4200000000000003E-3	4.9639999999999997E-3	Young Finns Study (YFS)
Stromal Cell-Derived Factor 1alpha						-5.2180000000000004E-3	5.2080000000000001E-2	0.99670000000000003	7.012E-3	-9.7199999999999995E-3	4.0489999999999996E-3	Young Finns Study (YFS)
Tumor necrosis factor alpha						-2.3730000000000001E-2	5.2150000000000002E-2	0.99680000000000002	6.8389999999999996E-3	-4.1609999999999998E-3	4.9069999999999999E-3	Young Finns Study (YFS)
Tumor necrosis factor beta						-8.1019999999999995E-2	5.5550000000000002E-2	1.0089999999999999	7.639E-3	1.2459999999999999E-4	6.0520000000000001E-3	Young Finns Study (YFS)
TNF-Related Apoptosis-Inducing Ligand						-2.6599999999999999E-2	5.0889999999999998E-2	44958	1.1560000000000001E-2	5.5319999999999999E-5	4.6579999999999998E-3	Young Finns Study (YFS)
Vascular Endothelial Growth Factor						-5.1499999999999997E-2	0.11459999999999999	1.0289999999999999	2.7390000000000001E-2	1.5280000000000001E-3	5.0439999999999999E-3	Young Finns Study (YFS)

### Sheet: ST 6_phewas
ST 6: Phenotypes associated with Polyps of female genital tract.
ICD	p Value	Phenotype
N80	1.14771e-300	Endometriosis
N92	2.14771e-300	Excessive, frequent and irregular menstruation.
N85	1.14771e-272	Other noninflammatory disorders of uterus, except cervix.
D25	1.14771e-270	Leiomyoma of uterus
Z54	3.14771e-269	Convalescence
N95	3.14771e-266	Menopausal and other perimenopausal disorders
Z12	5.87548e-248	Special screening examination for neoplasms
N72	2.55368e-229	Inflammatory disease of cervix uteri
N76	3.43433e-210	Other inflammation of vagina and vulva
N83	1.26467e-183	Noninflammatory disorders of ovary, fallopian tube and broad ligament
N97	2.37783e-154	Female infertility
D50	7.36732e-149	Iron deficiency anemia
D26	7.44494e-145	Other benign neoplasm of corpus uteri
N93	7.46135e-145	Other abnormal uterine and vaginal bleeding
Z01	2.0279e-128	Encounter for other special examination without complaint, suspected or reported diagnosis
N88	3.43126e-122	Other noninflammatory disorders of cervix uteri
B37	6.48714e-111	Candidiasis
N94	6.68208e-108	Pain and other conditions associated with female genital organs and menstrual cycle
Z03	2.19649e-104	Encounter for medical observation for suspected diseases and conditions ruled out
N60	4.78684e-104	Benign mammary dysplasia
E28	2.14319e-96	Ovarian dysfunction
Z31	2.3555e-94	Encounter for procreative management
N87	1.72383e-91	Dysplasia of cervix uteri
D27	3.57416e-85	Benign neoplasm of ovary
N86	1.18004e-78	Erosion and ectropion of cervix uteri
N70	7.29735e-77	Salpingitis and oophoritis
N64	1.79164e-70	Other disorders of breast
N81	1.36986e-68	Female genital prolapse
M77	2.03455e-68	Other enthesopathies
A63	2.04387e-65	Other predominantly sexually transmitted diseases, not elsewhere classified
N71	5.61609e-65	Inflammatory disease of uterus, except cervix
D23	6.6149e-61	Other benign neoplasms of skin
M54	9.53445e-61	Dorsalgia
K02	7.9907e-57	Dental caries
L82	2.92585e-56	Seborrheic keratosis
M75	6.98508e-48	Shoulder lesions
D22	3.14946e-46	Melanocytic nevi
R10	3.853e-46	Abdominal and pelvic pain
M50	1.6385e-45	Cervical disc disorders
I84	1.46267e-44	Hemorrhoids
M51	2.75618e-43	Thoracic, thoracolumbar, and lumbosacral intervertebral disc disorders
D39	1.04723e-41	Neoplasm of uncertain behavior of female genital organs
M25	3.93784e-41	Other joint disorder, not elsewhere classified
M42	6.44971e-39	Spinal osteochondrosis
E04	2.21047e-37	Other nontoxic goiter
K21	2.08478e-36	Gastro-esophageal reflux disease
Z71	3.16537e-35	Persons encountering health services for other counseling and medical advice, not elsewhere classified
G56	1.87453e-34	Mononeuropathies of upper limb
F45	1.03877e-32	Somatoform disorders
Z30	1.15969e-32	Encounter for contraceptive management
R87	9.14703e-32	Abnormal findings in specimens from female genital organs
J01	6.64062e-31	Acute sinusitis
C54	2.30718e-30	Malignant neoplasm of corpus uteri
Z48	2.33708e-30	Encounter for other postprocedural aftercare
N91	2.3735e-30	Absent, scanty and rare menstruation
M79	2.69107e-30	Other and unspecified soft tissue disorders, not elsewhere classified
Z13	6.27875e-30	Encounter for screening for other diseases and disorders
B97	7.13198e-29	Viral agents as the cause of diseases classified elsewhere
M17	2.82978e-28	Osteoarthritis of knee
O20	5.4041e-27	Hemorrhage in early pregnancy
M19	1.45219e-26	Other and unspecified osteoarthritis
N73	1.08409e-25	Other female pelvic inflammatory diseases
M47	1.32402e-25	Spondylosis
K29	1.61767e-24	Gastritis and duodenitis
M15	1.63549e-24	Polyosteoarthritis
I10	7.49692e-24	Essential (primary) hypertension
E06	8.65603e-24	Thyroiditis
H81	1.22134e-22	Disorders of vestibular function
E66	1.68732e-22	Overweight and obesity
E78	6.62218e-22	Disorders of lipoprotein metabolism and other lipidemias
R03	7.4971e-21	Abnormal blood-pressure reading, without diagnosis
B35	8.78147e-21	Dermatophytosis
F41	9.15321e-21	Other anxiety disorders
N89	2.21703e-20	Other noninflammatory disorders of vagina
I83	2.54382e-20	Varicose veins of lower extremities
D28	2.68078e-20	Benign neoplasm of other and unspecified female genital organs
Z35	3.43766e-20	Supervision of high-risk pregnancy
J04	6.7751e-20	Acute laryngitis and tracheitis
D18	1.27059e-19	Hemangioma and lymphangioma, any site
J06	1.50313e-19	Acute upper respiratory infections of multiple and unspecified sites
Z09	3.49452e-19	Encounter for follow-up examination after completed treatment for conditions other than malignant neoplasm
J30	1.32438e-18	Vasomotor and allergic rhinitis
D17	3.3168e-18	Benign lipomatous neoplasm
K58	4.89403e-18	Irritable bowel syndrome
N90	6.41961e-18	Other noninflammatory disorders of vulva and perineum
K04	7.01852e-18	Diseases of pulp and periapical tissues
Q51	1.17957e-17	Congenital malformations of uterus and cervix
G44	1.18362e-17	Other headache syndromes
G50	1.67637e-17	Disorders of trigeminal nerve
F33	2.31206e-17	Major depressive disorder, recurrent
J32	2.62072e-17	Chronic sinusitis
R42	4.20129e-17	Dizziness and giddiness
N63	4.30089e-17	Unspecified lump in breast
H43	9.29931e-17	Disorders of vitreous body
E03	1.18761e-16	Other hypothyroidism
J31	1.26566e-16	Chronic rhinitis, nasopharyngitis and pharyngitis
K76	2.06685e-16	Other diseases of liver
H52	2.13239e-16	Disorders of refraction and accommodation
M20	2.66921e-16	Acquired deformities of fingers and toes
Z04	2.87668e-16	Encounter for examination and observation for other reasons
Z80	6.84985e-16	Family history of primary malignant neoplasm
F43	7.56699e-16	Reaction to severe stress, and adjustment disorders
G43	9.50775e-16	Migraine
M16	1.65696e-15	Osteoarthritis of hip
K80	2.11719e-15	Cholelithiasis
F32	2.70545e-15	Depressive episode
H40	2.8833e-15	Glaucoma
M23	3.6948e-15	Internal derangement of knee
D21	4.08732e-15	Other benign neoplasms of connective and other soft tissue
R07	1.48242e-14	Pain in throat and chest
M70	3.13967e-14	Soft tissue disorders related to use, overuse and pressure
N99	3.20635e-14	Intraoperative and postprocedural complications and disorders of genitourinary system, not elsewhere classified
E22	5.28283e-14	Hyperfunction of pituitary gland
I49	5.69183e-14	Other cardiac arrhythmias
L71	7.62367e-14	Rosacea
I43	9.56303e-14	Cardiomyopathy in diseases classified elsewhere
I42	1.88177e-13	Cardiomyopathy
L60	2.04638e-13	Nail disorders
M02	2.46447e-13	Postinfective and reactive arthropathies
J34	3.18742e-13	Other and unspecified disorders of nose and nasal sinuses
K60	3.60271e-13	Fissure and fistula of anal and rectal regions
O03	6.03242e-13	Spontaneous abortion
R53	1.19885e-12	Malaise and fatigue
J02	2.47291e-12	Acute pharyngitis
K57	2.84814e-12	Diverticular disease of intestine
O08	3.25329e-12	Complications following ectopic and molar pregnancy
Z08	4.14868e-12	Encounter for follow-up examination after completed treatment for malignant neoplasm
H11	6.74901e-12	Other disorders of conjunctiva
K30	8.61683e-12	Functional dyspepsia
H04	1.06324e-11	Disorders of lacrimal system
N30	2.05568e-11	Cystitis
R51	2.77167e-11	Headache
M53	3.52307e-11	Other and unspecified dorsopathies, not elsewhere classified
M71	5.01872e-11	Other bursopathies
M48	6.48422e-11	Other spondylopathies
H35	1.09024e-10	Other retinal disorders
M13	1.25039e-10	Other arthritis
S52	2.07932e-10	Fracture of forearm
R73	2.46074e-10	Elevated blood glucose level
J35	3.7904e-10	Chronic diseases of tonsils and adenoids
Z02	4.18612e-10	Encounter for administrative examination
B96	4.69478e-10	Other bacterial agents as the cause of diseases classified elsewhere
J00	9.79456e-10	Acute nasopharyngitis [common cold]
O02	1.04935e-09	Other abnormal products of conception
F48	1.44289e-09	Other nonpsychotic mental disorders
Z85	1.57341e-09	Personal history of malignant neoplasm
L29	1.80991e-09	Pruritus
Z32	2.74133e-09	Encounter for pregnancy test and childbirth and childcare instruction
R52	3.81228e-09	Pain, unspecified
R05	4.66244e-09	Cough
O34	5.31018e-09	Maternal care for abnormality of pelvic organs
M72	5.33907e-09	Fibroblastic disorders
B34	6.88899e-09	Viral infection of unspecified site
D12	7.52114e-09	Benign neoplasm of colon, rectum, anus and anal canal
E55	7.82203e-09	Vitamin D deficiency
W01	8.94745e-09	Fall on same level from slipping, tripping and stumbling
K59	9.47497e-09	Other functional intestinal disorders
K26	1.07436e-08	Duodenal ulcer
M06	1.17064e-08	Other rheumatoid arthritis
A60	1.42908e-08	Anogenital herpesviral [herpes simplex] infections
C50	1.47667e-08	Malignant neoplasm of breast
H93	1.48403e-08	Other disorders of ear, not elsewhere classified
M22	2.29166e-08	Disorder of patella
L72	2.37008e-08	Follicular cysts of skin and subcutaneous tissue
Z76	2.38367e-08	Persons encountering health services in other circumstances
D24	2.64571e-08	Benign neoplasm of breast
N20	2.94408e-08	Calculus of kidney and ureter
I11	3.30944e-08	Hypertensive heart disease
R00	3.6295e-08	Abnormalities of heart beat
Z00	3.93341e-08	Encounter for general examination without complaint, suspected or reported diagnosis
N98	5.03353e-08	Complications associated with artificial fertilization
L81	5.08034e-08	Other disorders of pigmentation
B00	5.14175e-08	Herpesviral [herpes simplex] infections
K05	5.21702e-08	Gingivitis and periodontal diseases
Z36	5.38668e-08	Encounter for antenatal screening of mother
H60	6.53385e-08	Otitis externa
M21	7.87065e-08	Other acquired deformities of limbs
A56	7.89184e-08	Other sexually transmitted chlamydial diseases
R49	8.06112e-08	Voice and resonance disorders
A69	1.07902e-07	Other spirochetal infections
I80	1.47723e-07	Phlebitis and thrombophlebitis
J42	1.4779e-07	Unspecified chronic bronchitis
E79	1.57589e-07	Disorders of purine and pyrimidine metabolism
D07	1.83233e-07	Carcinoma in situ of other and unspecified genital organs
D13	1.90602e-07	Benign neoplasm of other and ill-defined parts of digestive system
Z20	1.96875e-07	Contact with and (suspected) exposure to communicable diseases
K86	2.10126e-07	Other diseases of pancreas
M60	2.60182e-07	Myositis
H10	3.54079e-07	Conjunctivitis
M46	3.55164e-07	Other inflammatory spondylopathies
D48	3.61044e-07	Neoplasm of uncertain behavior of other and unspecified sites
N96	3.75959e-07	Recurrent pregnancy loss
E89	3.88868e-07	Postprocedural endocrine and metabolic complications and disorders, not elsewhere classified
K62	4.4155e-07	Other diseases of anus and rectum
N74	5.44293e-07	Female pelvic inflammatory disorders in diseases classified elsewhere
K44	5.52498e-07	Diaphragmatic hernia
E73	6.67316e-07	Lactose intolerance
L21	7.30769e-07	Seborrheic dermatitis
J20	7.37169e-07	Acute bronchitis
E61	7.50695e-07	Deficiency of other nutrient elements
R32	8.00678e-07	Unspecified urinary incontinence
O90	8.42625e-07	Complications of the puerperium, not elsewhere classified
O92	8.55522e-07	Other disorders of breast and disorders of lactation associated with pregnancy and the puerperium
H02	8.81536e-07	Other disorders of eyelid
H92	1.05865e-06	Otalgia and effusion of ear
F10	1.18953e-06	Alcohol related disorders
O26	1.41634e-06	Maternal care for other conditions predominantly related to pregnancy
G58	1.47278e-06	Other mononeuropathies
L23	1.48679e-06	Allergic contact dermatitis
H90	1.59968e-06	Conductive and sensorineural hearing loss
I40	1.67334e-06	Acute myocarditis
O23	1.74368e-06	Infections of genitourinary tract in pregnancy
K81	1.86896e-06	Cholecystitis
E07	2.15977e-06	Other disorders of thyroid
H01	2.38367e-06	Other inflammation of eyelid
D30	4.67326e-06	Benign neoplasm of urinary organs
N75	4.86044e-06	Diseases of Bartholin's gland
A66	5.34384e-06	Yaws
N31	5.99585e-06	Neuromuscular dysfunction of bladder, not elsewhere classified
L43	6.6228e-06	Lichen planus
N28	6.97584e-06	Other disorders of kidney and ureter, not elsewhere classified
M85	7.21027e-06	Other disorders of bone density and structure
M41	7.35524e-06	Scoliosis
C44	8.62898e-06	Merkel cell carcinoma
K52	8.91012e-06	Other and unspecified noninfective gastroenteritis and colitis
I78	9.13545e-06	Diseases of capillaries
I51	1.25506e-05	Complications and ill-defined descriptions of heart disease
R45	1.35302e-05	Symptoms and signs involving emotional state
T81	1.51583e-05	Complications of procedures, not elsewhere classified
N39	1.63966e-05	Other disorders of urinary system
B01	1.66776e-05	Varicella [chickenpox]
L73	1.9758e-05	Other follicular disorders
L24	2.00341e-05	Irritant contact dermatitis
M18	2.03314e-05	Osteoarthritis of first carpometacarpal joint
B80	2.04547e-05	Enterobiasis
K25	2.19398e-05	Gastric ulcer
M65	2.27345e-05	Synovitis and tenosynovitis
I20	2.32723e-05	Angina pectoris
R60	2.34902e-05	Edema, not elsewhere classified

### Sheet: ST7_FG lookup
ST 7: Results of survival analysis lookup in FinnGen data Abbreviations - HR: hazard ratio, P: P value, N: Number of individuals with the diagnosis.
Endpoint	Before polyp of female genital tract			After polyp of female genital tract			FinnGen endpoint compared
	HR (95%CI)	P	N	HR (95%CI)	P	N
Leiomyoma of uterus	2.41 (2.19-2.65)	1e-71	1554	6.54(5.71-7.48)	<1e-100	1666
Endometriosis
Endometriosis (stage 1-2)	2.33 (1.86-2.91)	2e-13	241	3.63 (2.87-4.60)	1e-26	109
Endometriosis (stage 3-4)	2.01 (1.66-2.43)	8.4e-13	328	3.85 (3.15-4.72)	7.6e-39	157
Excessive, frequent, irregular menstruation	NA
Other noninflammatory disorders of uterus except cervix	NA
Bening neoplasm of uterus	3.01 (1.99-4.56)	1.8e-07	103	5.87 (3.52-9.81)	1.4e-11	18	Other benign neoplasm of uterus
Benign neoplasm of ovary	1.95 (1.55-2.44)	9.7e-09	229	3.68 (2.97-4.57)	3.3e-32	130
Benign neoplasm of unspecified female genital organs	2.37 (1.45-3.85)	1.8e-53	950	2.64 (2.26-3.08)	1.2e-34	406
Benign neoplasm of skin	1.16 (0.97-1.40)	0.11	225	1.39 (1.16-1.67)	0.00047	279
Malignant neoplasm of uterus	3.40 (2.22-5.22)	1.9e-08	83	11.57 (9.58-13.99)	<1e-100	340
Malignant neoplasm of skin	NA			2.33 (1.72-3.15)	5.2e-08	92	Carcinoma in situ of skin
Nasal polyps	0.88 (0.66-1.17)	0.37	88	0.84 (0.63-1.14)	0.26	52
Anal/rectal polyps	0.98 (0.81-1.17)	0.8	202	1.65 (1.37-1.97)	8.3e-08	540	Benign neoplasm of colon, rectum, anus and anal canal
